# Single-cell genomics improves the discovery of risk variants and genes of Atrial Fibrillation

**DOI:** 10.1101/2022.02.02.22270312

**Authors:** Alan Selewa, Kaixuan Luo, Michael Wasney, Linsin Smith, Xiaotong Sun, Chenwei Tang, Heather Eckart, Ivan P. Moskowitz, Anindita Basu, Xin He, Sebastian Pott

## Abstract

Genome-wide association studies (GWAS) have linked hundreds of loci to cardiac diseases. However, in most loci the causal variants and their target genes remain unknown. We developed a combined experimental and analytical approach that integrates single cell epigenomics with GWAS to prioritize risk variants and genes. We profiled accessible chromatin in single cells obtained from human hearts and leveraged the data to study genetics of Atrial Fibrillation (AF), the most common cardiac arrhythmia. Enrichment analysis of AF risk variants using cell-type-resolved open chromatin regions (OCRs) implicated cardiomyocytes as the main mediator of AF risk. We then performed statistical fine-mapping, leveraging the information in OCRs, and identified putative causal variants in 122 AF-associated loci. Taking advantage of the fine-mapping results, our novel statistical procedure for gene discovery prioritized 46 high-confidence risk genes, highlighting transcription factors and signal transduction pathways important for heart development. In summary, our analysis provides a comprehensive map of AF risk variants and genes, and a general framework to integrate single-cell genomics with genetic studies of complex traits.

## Supplemental Tables for "Single-cell genomics improves the discovery of risk variants and genes of Atrial Fibrillation"

### Sheet: Table summary
Table	Caption
Supplementary Table 1	Meta-data of the heart samples used in the study.
Supplementary Table 2	TF enrichment in different cell types.
Supplementary Table 3	Results of SNP fine-mapping analysis, and gene mapping.
Supplementary Table 4	Comparing high PIP variants with variants with allele-specific activitiy using STARR-seq from van Ouwerkerk et al. 2020
Supplementary Table 5	Sum of PIPs for SNPs assigned to functional categories.
Supplementary Table 6	SNPs chosen for experimental study.
Supplementary Table 7	Colocalization result of fine-mapped SNPs with eQTLs.
Supplementary Table 8	Gene mapping results, summarized at the gene level.
Supplementary Table 9	Gene mapping results, summarized at the level of LD blocks.
Supplementary Table 10	Information of genes at PIP >= 0.8 with literature evidence.
Supplementary Table 11	Loci where the mapped high PIP (>= 0.8) genes are not the nearest genes.
Supplementary Table 12	OMIM gene information.
Supplementary Table 13	GO enrichment of genes with gene PIP >= 0.8.
Supplementary Table 14	GO enrichment of genes with gene PIP >= 0.5 (from STRING).
Supplementary Table 15	High PIP eQTLs and their categories.

### Sheet: Supplementary Table 1
Supplementary Table 1. Meta-data of the heart samples used in the study.
The heart samples were obtained from the left and right ventricles (LV and RV), the interventricular septum, and the apex of three adult male donors.
"# Cells ATAC QC": number of cells in scATAC-seq retained after quality control (QC). "# Cells RNA QC": number of cells in snRNA-seq retained after QC.
	Region ID	Region Name	# Reads ATAC	# Cells ATAC QC	# Reads RNA	# Cells RNA QC
SP-HE-MW200804 (Donor 1)	A	Interventricular septum	455820744	947	244321513	3044
SP-HE-MW200804 (Donor 1)	C	Right ventricle	564058054	934	246059471	1506
SP-HE-MW200804 (Donor 1)	D	Left ventricle	826669075	1539	246731609	2112
SP-HE-MW200804 (Donor 1)	413	Apex	81155594	2326	93018120	3449
SP-HE-HE200915 (Donor 2)	175	Interventricular septum	106131634	2013	240954861	5811
SP-HE-HE200915 (Donor 2)	360	Right ventricle	419970825	2402	315397652	6964
SP-HE-HE200915 (Donor 2)	397	Left ventricle	760000655	4873	319017681	7356
SP-HE-HE200915 (Donor 2)	398	Apex	84434592	663	81869291	4727
SP-HE-MW200928E2 (Donor 3)	175	Interventricular septum	112240789	3230	130763208	4854
SP-HE-MW200928E2 (Donor 3)	367	Right ventricle	610897584	1438	220924109	2153
SP-HE-MW200928E2 (Donor 3)	407	Left ventricle	582976863	3679	221516859	2412
SP-HE-MW200928E2 (Donor 3)	408	Apex	77569681	2670	109083380	4971

### Sheet: Supplementary Table 2
Supplementary Table 2. TF enrichment in different cell types.
Each row shows the enrichment of one TF motifs in OCRs specific to one cell type.
Motif enrichment column shows the fold enrichment of motif occurrence in OCRs vs. chance expectation.
"Motif-gene score correlation": correlations between motif accessbility (from chromVar) of TFs with their accessibility-derived gene scores (from ArchR).
The rows are sorted by "neg.Log10-q", which are the -log10(q-values) from motif enrichment test.
TF	Cell type	Motif enrichment	neg. log10-q	Motif-gene score correlation
SPIB	Myeloid	2.96309	3747.27	0.458083
SPI1	Myeloid	2.13436	3382.17	0.0404511
SPIC	Myeloid	2.35968	1842.46	0.197033
BCL11A	Myeloid	1.90033	1622.95	-0.527369
BCL11B	Myeloid	1.90033	1622.95	0.0518031
ELF5	Myeloid	2.29807	899.901	0.0794225
EBF1	Pericyte	1.96346	618.298	0.66185
ELF2	Myeloid	1.65199	537.438	-0.458373
IRF1	Myeloid	1.40665	530.262	0.549229
CEBPA	Fibroblast	1.95688	490.755	0.728378
ETV6	Myeloid	1.93629	477.019	0.152659
STAT2	Myeloid	1.44041	438.224	0.407758
ETS2	Myeloid	1.61251	421.4	0.753989
CEBPB	Fibroblast	2.08551	414.333	0.266212
CEBPD	Fibroblast	1.92829	389.208	-0.0310132
MEF2B	Cardiomyocyte	1.47238	374.442	0.0398879
AC0021266	Cardiomyocyte	1.47238	374.442	NA
MEF2A	Cardiomyocyte	1.41032	364.424	0.579616
ELF1	Myeloid	1.8065	338.803	0.264329
RUNX1	Lymphoid	1.61163	312.589	0.192398
MEF2D	Cardiomyocyte	1.39323	312.027	0.790475
EHF	Myeloid	1.93624	291.369	-0.426807
RUNX2	Lymphoid	2.10426	290.066	0.304743
ENSG00000250096	Lymphoid	2.10426	290.066	NA
ELF3	Myeloid	1.91359	284.152	-0.760251
FOS	Fibroblast	1.63717	279.626	-0.380342
CEBPG	Fibroblast	2.429	268.72	0.434732
SOX9	Endothelial	1.96244	261.741	-0.637051
ELF2	Endothelial	1.58194	261.474	-0.458373
JUN	Fibroblast	1.61631	260.213	0.0333374
JUNB	Fibroblast	1.60941	259.124	0.0939433
ELK4	Lymphoid	2.54361	256.121	0.613689
CEBPE	Fibroblast	2.39444	248.053	-0.312431
FOSL2	Fibroblast	1.61874	247.643	0.104462
SMARCC1	Fibroblast	1.55758	238.293	-0.28517
JUND	Fibroblast	1.58935	234.582	0.0465608
FOSL1	Fibroblast	1.5726	232.041	0.0315607
RUNX3	Lymphoid	2.87478	228	0.59723
CBFB	Lymphoid	2.12262	221.787	0.136428
IRF4	Myeloid	1.46309	212.942	0.294186
MEF2C	Cardiomyocyte	1.24225	211.417	-0.0526801
ATF4	Fibroblast	1.83159	206.207	-0.377059
IRF3	Myeloid	1.4522	199.316	0.191784
ETV7	Myeloid	1.53262	198.708	0.442999
ELF4	Myeloid	1.776	191.984	0.62188
NFIC	Cardiomyocyte	1.16781	177.039	0.604942
KLF4	Endothelial	1.36666	173.111	0.7045
BACH1	Fibroblast	1.52887	169.555	0.377571
KLF1	Endothelial	1.4222	168.346	-0.0254594
RBPJ	Pericyte	1.70333	168.255	0.128703
FOSB	Fibroblast	1.51222	165.748	-0.309274
GABPA	Lymphoid	2.41829	163.122	0.231164
PRDM1	Myeloid	1.29932	159.979	0.655256
ERF	Lymphoid	2.54207	156.782	0.446948
ELF1	Lymphoid	2.08778	155.524	0.264329
KLF5	Endothelial	1.32484	155.499	0.0434499
JDP2	Fibroblast	1.61195	152.743	0.0272784
ERG	Lymphoid	2.55045	152.388	0.361172
EBF1	Smooth Muscle	2.41983	151.631	0.66185
ELF2	Lymphoid	1.66703	149.908	-0.458373
ZBTB42	Fibroblast	1.47026	146.528	0.11531
ZNF238	Fibroblast	1.47026	146.528	NA
ETS2	Endothelial	1.45634	145.547	0.753989
ETS2	Lymphoid	1.68013	137.159	0.753989
ETV2	Lymphoid	2.32219	136.991	0.223855
CEBPB	Myeloid	1.58661	135.178	0.266212
ETS1	Lymphoid	2.53513	133.03	0.572741
HLF	Fibroblast	1.82525	131.222	-0.154703
BACH2	Fibroblast	1.4972	128.216	0.264702
FLI1	Lymphoid	2.50694	124.41	0.707522
ETV7	Lymphoid	1.83967	124.105	0.442999
ESRRG	Cardiomyocyte	1.33248	124.1	0.855697
TFAP4	Fibroblast	1.32986	123.648	0.406511
SOX12	Endothelial	1.47767	122.654	-0.536492
ELF5	Lymphoid	1.9023	122.587	0.0794225
ZNF683	Myeloid	1.30372	121.693	0.0567025
ID3	Cardiomyocyte	1.28089	120.662	-0.68738
ID4	Cardiomyocyte	1.28089	120.662	0.027089
ESRRA	Cardiomyocyte	1.32491	119.096	0.246732
TCF21	Fibroblast	1.56825	117.31	0.876533
ENSG00000187728	Fibroblast	1.56825	117.31	NA
ELK4	Myeloid	1.48319	114.435	0.613689
RUNX1	Myeloid	1.1857	113.29	0.192398
SOX13	Endothelial	2.18477	108.531	0.485762
MAFG	Myeloid	1.61495	107.798	0.0657162
FEV	Lymphoid	2.49807	106.827	0.297112
NEUROD1	Cardiomyocyte	1.22805	105.549	-0.148688
SOX11	Endothelial	1.52357	103.745	-0.286981
ETV2	Myeloid	1.5504	103.528	0.223855
NRL	Myeloid	1.44862	103.324	0.170683
MYOD1	Cardiomyocyte	1.23645	101.334	0.724411
MAFK	Myeloid	1.37225	98.4765	-0.368775
STAT6	Endothelial	1.45329	98.4156	-0.126924
MAFF	Myeloid	1.4078	98.3385	-0.302111
PKNOX2	Cardiomyocyte	1.29672	97.7808	0.0868758
ERF	Myeloid	1.55737	92.6282	0.446948
MESP2	Cardiomyocyte	1.26141	92.1679	-0.328223
MESP1	Cardiomyocyte	1.26141	92.1679	0.220945
SP2	Endothelial	1.23268	91.5568	0.136012
NR5A1	Cardiomyocyte	1.2534	91.389	0.723205
SOX30	Endothelial	1.53819	91.0238	-0.275155
NR4A1	Cardiomyocyte	1.25392	90.9892	0.46955
CEBPD	Myeloid	1.42185	90.5552	-0.0310132
ATF5	Myeloid	1.2669	90.54	0.320468
ELK1	Lymphoid	2.38812	90.5088	0.00499638
ENSG00000235187	Lymphoid	2.27661	90.1749	NA
ELK3	Lymphoid	2.42191	90.1427	0.316695
IRF9	Myeloid	1.43149	89.1534	0.568695
STAT6	Myeloid	1.33046	88.9488	-0.126924
IRF8	Myeloid	1.40347	88.4171	0.318987
SMAD1	Cardiomyocyte	1.1808	87.835	-0.390738
TCF4	Cardiomyocyte	1.24744	87.4722	-0.761724
NR2F2	Cardiomyocyte	1.23671	86.9847	-0.685848
ZEB1	Cardiomyocyte	1.24629	86.9343	-0.359869
LMO2	Cardiomyocyte	1.20161	86.5415	-0.356708
PATZ1	Endothelial	1.29903	86.222	0.0465311
ASCL2	Fibroblast	1.37024	85.468	-0.201397
TGIF2LX	Cardiomyocyte	1.32671	85.3628	-0.539048
TGIF2LY	Cardiomyocyte	1.32671	85.3628	NA
ETV7	Endothelial	1.44422	85.1829	0.442999
SP1	Endothelial	1.22472	83.4669	0.484275
PKNOX1	Cardiomyocyte	1.28304	82.7601	-0.00535485
HIC2	Cardiomyocyte	1.25492	82.6308	NA
KLF2	Endothelial	1.36239	81.7066	0.795092
MSC	Fibroblast	1.38224	81.0917	0.643862
ETV2	Endothelial	1.62891	80.196	0.223855
NR4A3	Cardiomyocyte	1.22851	79.9129	0.280752
GABPA	Myeloid	1.46469	79.074	0.231164
TGIF2	Cardiomyocyte	1.3132	78.7272	-0.198921
MAZ	Endothelial	1.16766	77.5808	0.608037
SNAI1	Cardiomyocyte	1.21566	77.4962	-0.041999
ESR2	Cardiomyocyte	1.23384	76.9319	0.829712
NFKB1	Endothelial	1.40399	76.7302	0.254012
NFIX	Cardiomyocyte	1.22376	76.4461	-0.312323
EOMES	Lymphoid	1.87492	75.9821	-0.570139
ELF4	Lymphoid	1.96192	75.6648	0.62188
SNAI2	Cardiomyocyte	1.24579	74.9695	-0.794449
NFIX	Pericyte	1.45789	74.8505	-0.312323
ELK4	Endothelial	1.49737	73.0642	0.613689
ENSG00000235187	Myeloid	1.54692	71.9142	NA
ZNF148	Endothelial	1.18906	71.2797	-0.61049
CIC	Myeloid	1.32951	70.441	-0.388864
ASCL1	Fibroblast	1.2736	69.9744	-0.366524
EHF	Lymphoid	1.88201	69.3928	-0.426807
ATOH1	Cardiomyocyte	1.2227	68.9748	0.346595
EBF1	Endothelial	1.27398	68.7511	0.66185
RREB1	Lymphoid	1.37462	68.1531	-0.723097
CEBPA	Myeloid	1.3299	67.3691	0.728378
NR5A2	Cardiomyocyte	1.20811	67.2969	0.112671
RUNX2	Myeloid	1.25294	67.0625	0.304743
ENSG00000250096	Myeloid	1.25294	67.0625	NA
ESRRB	Cardiomyocyte	1.2505	66.4693	0.632917
TGIF1	Cardiomyocyte	1.24591	65.5651	-0.674464
TAL1	Fibroblast	1.33582	65.4002	-0.321393
TAL2	Fibroblast	1.33582	65.4002	-0.307417
ERG	Myeloid	1.47181	65.2097	0.361172
SP3	Endothelial	1.25317	64.6423	0.457645
REL	Endothelial	1.47618	64.5045	0.405152
MYF6	Fibroblast	1.39433	63.3664	-0.00440566
CBFB	Myeloid	1.28444	63.0344	0.136428
MGA	Lymphoid	1.73038	62.5145	0.586187
FEV	Myeloid	1.53569	61.874	0.297112
NFIB	Cardiomyocyte	1.21779	61.6373	0.251824
TBX10	Lymphoid	1.73958	61.5911	-0.0355349
SP2	Smooth Muscle	1.62248	61.5715	0.136012
MAZ	Smooth Muscle	1.47523	60.4878	0.608037
THAP1	Cardiomyocyte	1.20582	60.4027	0.000993508
ZNF148	Smooth Muscle	1.56445	60.115	-0.61049
ESR1	Cardiomyocyte	1.20223	59.9514	-0.508054
NHLH2	Fibroblast	1.25205	59.6146	0.348115
ZNF740	Endothelial	1.2963	58.6544	-0.0800269
ETV3	Lymphoid	2.12496	58.5116	0.522068
ELF3	Lymphoid	1.79436	58.4886	-0.760251
MYOG	Cardiomyocyte	1.1462	58.278	-0.549787
ZBTB3	Myeloid	1.22061	57.8486	0.069566
SP1	Smooth Muscle	1.60481	56.7897	0.484275
IRF2	Myeloid	1.2741	55.5462	-0.0657098
SOX3	Endothelial	1.42285	54.7909	-0.299009
KLF7	Endothelial	1.3281	54.2876	0.457216
NFIA	Cardiomyocyte	1.20929	54.1062	-0.215094
BATF	Fibroblast	1.31262	53.8314	0.52301
SOX6	Endothelial	1.48892	53.7385	-0.544392
SOX5	Endothelial	1.48892	53.7385	-0.132444
MYF5	Cardiomyocyte	1.16603	53.7305	-0.0469487
ERG	Endothelial	1.55597	53.6555	0.361172
KLF16	Endothelial	1.2381	53.3706	0.473723
SRF	Smooth Muscle	2.45838	53.259	-0.0611663
TBX4	Lymphoid	1.69336	53.1118	-0.386291
TBX5	Lymphoid	1.69336	53.1118	0.536428
RUNX3	Myeloid	1.40757	53.0514	0.59723
TFAP2C	Pericyte	1.2645	52.9254	0.028379
CEBPG	Myeloid	1.58132	52.8794	0.434732
TBR1	Lymphoid	1.69212	52.3712	-0.254576
ZNF263	Pericyte	1.15932	51.9197	-0.0340703
ZNF263	Endothelial	1.1434	51.1587	-0.0340703
MEIS1	Cardiomyocyte	1.20446	51.0382	0.679819
TWIST1	Cardiomyocyte	1.17717	50.4406	-0.764874
SPI1	Lymphoid	1.25164	49.157	0.0404511
MYOG	Fibroblast	1.19291	48.9894	-0.549787
NFE2L2	Myeloid	1.25064	48.825	0.433362
TEF	Fibroblast	1.44376	48.461	0.135574
JUN	Neuronal	1.58658	48.4227	0.0333374
PURA	Endothelial	1.1797	48.2872	0.267937
KLF4	Lymphoid	1.28768	48.2421	0.7045
ZNF263	Smooth Muscle	1.44858	48.1332	-0.0340703
REST	Cardiomyocyte	1.16555	47.5746	-0.310005
NFIC	Fibroblast	1.12347	47.4006	0.604942
IRF9	Lymphoid	1.61702	46.8831	0.568695
KLF5	Smooth Muscle	1.57384	46.5461	0.0434499
JUNB	Neuronal	1.56853	46.4615	0.0939433
RELA	Endothelial	1.33323	46.4162	0.725644
TBX4	Cardiomyocyte	1.22273	46.1301	-0.386291
TBX5	Cardiomyocyte	1.22273	46.1301	0.536428
ATF1	Smooth Muscle	4.22241	45.7296	-0.352644
TCF12	Cardiomyocyte	1.12448	45.5633	0.523071
KLF1	Lymphoid	1.322	44.561	-0.0254594
FOSL2	Neuronal	1.57745	44.4347	0.104462
KLF5	Lymphoid	1.25786	44.2741	0.0434499
ERF	Endothelial	1.49052	44.0629	0.446948
SOX4	Neuronal	1.6507	44.0441	0.334233
ZNF148	Neuronal	1.25875	43.9728	-0.61049
FLI1	Endothelial	1.54114	43.8691	0.707522
KLF15	Endothelial	1.17548	43.5465	-0.568386
NFIA	Pericyte	1.38569	43.5306	-0.215094
NFIB	Pericyte	1.37441	43.3947	0.251824
TP73	Cardiomyocyte	1.18795	43.2703	0.697075
FOS	Neuronal	1.54928	43.2346	-0.380342
NFE2	Fibroblast	1.24073	43.1697	0.361033
SP3	Lymphoid	1.31118	42.9193	0.457645
NKX21	Cardiomyocyte	1.19199	42.785	NA
FLI1	Myeloid	1.40651	42.3195	0.707522
NR2F6	Pericyte	1.41262	42.1249	0.15455
NFATC4	Fibroblast	1.2036	41.8221	0.909251
IRF8	Lymphoid	1.54247	41.5811	0.318987
TFAP2C	Smooth Muscle	1.69959	41.0011	0.028379
ELK3	Myeloid	1.4469	40.7217	0.316695
TFAP4	Pericyte	1.26281	40.6905	0.406511
SP1	Lymphoid	1.23504	40.6525	0.484275
ZFX	Smooth Muscle	1.64704	40.6004	-0.0634595
MITF	Cardiomyocyte	1.18738	40.5981	0.789916
PATZ1	Smooth Muscle	1.67202	40.375	0.0465311
JUND	Neuronal	1.53745	40.3371	0.0465608
NFATC2	Fibroblast	1.21528	40.3146	-0.4042
ZNF75A	Pericyte	1.30395	39.9974	-0.342711
ZNF75D	Pericyte	1.30395	39.9974	0.175115
LINE4118	Pericyte	1.30395	39.9974	NA
WT1	Endothelial	1.18451	39.4991	0.439675
CEBPE	Myeloid	1.50561	39.2898	-0.312431
NR0B1	Pericyte	1.32721	39.1859	0.0716276
SMARCC1	Neuronal	1.49555	39.0505	-0.28517
STAT3	Endothelial	1.26569	38.9859	-0.466564
TCF12	Fibroblast	1.16533	38.8812	0.523071
KLF16	Lymphoid	1.30606	38.6438	0.473723
SNAI3	Cardiomyocyte	1.19472	38.6372	0.721694
ZNF148	Pericyte	1.1521	38.3992	-0.61049
ENSG00000235187	Endothelial	1.50847	37.932	NA
MEIS2	Cardiomyocyte	1.23528	37.8397	0.50755
CREB1	Smooth Muscle	4.04407	37.839	-0.404644
SP1	Neuronal	1.26263	37.7638	0.484275
KLF3	Endothelial	1.28186	37.6583	0.574959
NR2F1	Pericyte	1.35247	37.5928	-0.352358
ENSG00000234254	Cardiomyocyte	1.19392	37.5312	NA
RXRB	Pericyte	1.38945	37.5235	0.278984
ELK1	Myeloid	1.41706	37.4158	0.00499638
MAF	Myeloid	1.29318	37.4121	-0.424559
FOSL1	Neuronal	1.50378	37.3139	0.0315607
RXRA	Pericyte	1.3915	37.2617	0.237011
ETV1	Lymphoid	1.97566	37.2068	0.142131
WT1	Smooth Muscle	1.5846	36.4515	0.439675
ETS1	Myeloid	1.36692	36.0478	0.572741
SOX4	Endothelial	1.32431	35.6865	0.334233
PATZ1	Neuronal	1.33443	35.6708	0.0465311
ELF1	Endothelial	1.31903	35.6375	0.264329
NFATC3	Fibroblast	1.21257	35.4303	-0.387729
ETV4	Lymphoid	1.98663	35.2946	-0.000361947
MAFB	Myeloid	1.26899	35.2481	0.220513
ZNF740	Lymphoid	1.34604	35.199	-0.0800269
MEIS3	Cardiomyocyte	1.20548	35.1314	-0.436603
WT1	Neuronal	1.30569	35.0942	0.439675
ELF5	Endothelial	1.29941	34.8787	0.0794225
KLF15	Smooth Muscle	1.51308	34.8299	-0.568386
IKZF1	Pericyte	1.39117	34.7924	-0.181061
IKZF4	Pericyte	1.39117	34.7924	0.372174
RXRG	Pericyte	1.37457	34.0598	-0.488225
NHLH2	Pericyte	1.26701	33.9982	0.348115
ASCL1	Pericyte	1.26531	33.651	-0.366524
HES7	Cardiomyocyte	1.25686	33.5285	-0.305803
HNF4A	Pericyte	1.29158	33.4573	0.0133209
PITX2	Myeloid	1.19997	33.4548	0.0571612
CREB5	Fibroblast	1.41454	33.4234	0.0828221
PURA	Smooth Muscle	1.48657	33.3869	0.267937
SRY	Endothelial	1.24462	33.3697	NA
DBP	Fibroblast	1.51123	33.3507	0.115494
FUBP1	Myeloid	1.13715	33.2538	-0.145207
STAT1	Endothelial	1.25172	33.1508	0.228104
SMAD4	Cardiomyocyte	1.14855	32.9532	0.665503
PATZ1	Pericyte	1.20077	32.8966	0.0465311
FERD3L	Cardiomyocyte	1.14274	32.8484	-0.582613
MAZ	Pericyte	1.11943	32.8191	0.608037
NR2F2	Pericyte	1.29369	32.7997	-0.685848
LYL1	Fibroblast	1.19874	32.6391	-0.614063
NHLH1	Fibroblast	1.19874	32.6391	0.230306
ASCL2	Pericyte	1.31635	32.2494	-0.201397
BCL11A	Lymphoid	1.23222	32.2147	-0.527369
BCL11B	Lymphoid	1.23222	32.2147	0.0518031
SPDEF	Lymphoid	2.04818	32.08	-0.558073
NFIX	Smooth Muscle	1.90083	31.9222	-0.312323
NFIL3	Fibroblast	1.38008	31.7823	-0.0107319
ZBTB7A	Smooth Muscle	1.60928	31.3997	0.658642
TP63	Cardiomyocyte	1.16225	31.2876	-0.654152
ETS1	Endothelial	1.44357	31.2686	0.572741
FIGLA	Cardiomyocyte	1.16478	31.1409	0.125661
MAFB	Cardiomyocyte	1.1753	30.9204	0.220513
KLF2	Lymphoid	1.33159	30.728	0.795092
ATOH8	Cardiomyocyte	1.14819	30.7148	0.391813
SP8	Endothelial	1.20324	30.6937	0.0797787
SP9	Endothelial	1.20324	30.6937	0.305584
SP7	Endothelial	1.20324	30.6937	0.473959
ZSCAN10	Myeloid	1.22481	30.5714	0.560486
GATA1	Cardiomyocyte	1.17669	30.5039	-0.0252006
NFATC1	Fibroblast	1.20465	30.3339	0.761655
ETV5	Lymphoid	1.96694	30.0693	0.411691
MZF1	Endothelial	1.23527	30.067	NA
ZBTB7A	Endothelial	1.17928	29.9758	0.658642
SP2	Neuronal	1.23002	29.9175	0.136012
CREM	Smooth Muscle	2.4179	29.6667	0.0694572
IRF5	Lymphoid	1.62978	29.5635	0.261855
NFIX	Endothelial	1.2539	29.4899	-0.312323
ZNF281	Endothelial	1.19199	29.4895	0.215377
ETV6	Lymphoid	1.42712	29.4861	0.152659
ZFY	Smooth Muscle	1.58535	29.4186	NA
PLAGL1	Smooth Muscle	1.81872	29.3487	-0.471331
CREB3L3	Smooth Muscle	2.70823	29.3025	-0.159727
CREB3L4	Smooth Muscle	2.70823	29.3025	0.321069
CREB3	Smooth Muscle	2.70823	29.3025	0.44407
PLAGL1	Endothelial	1.24075	29.0886	-0.471331
SP2	Lymphoid	1.19535	29.0648	0.136012
TCF4	Lymphoid	1.39577	28.8814	-0.761724
MITF	Myeloid	1.22483	28.8002	0.789916
ZNF281	Neuronal	1.33491	28.7907	0.215377
MESP2	Lymphoid	1.40455	28.5107	-0.328223
MESP1	Lymphoid	1.40455	28.5107	0.220945
HES5	Cardiomyocyte	1.2441	28.4173	-0.35681
STAT5B	Fibroblast	1.22968	28.3548	0.309572
ZBTB42	Pericyte	1.2828	28.2876	0.11531
ZNF238	Pericyte	1.2828	28.2876	NA
ZNF281	Lymphoid	1.28514	28.2549	0.215377
SP2	Pericyte	1.14054	28.1982	0.136012
KLF7	Lymphoid	1.35515	28.1505	0.457216
TFAP2C	Endothelial	1.17276	28.1131	0.028379
ZNF148	Lymphoid	1.17733	28.0951	-0.61049
MAZ	Neuronal	1.17444	28.0688	0.608037
ETV6	Endothelial	1.27219	28.0599	0.152659
TCF3	Cardiomyocyte	1.14671	28.0216	-0.219124
GABPA	Endothelial	1.34928	27.8872	0.231164
RELB	Endothelial	1.26751	27.7278	0.372559
PLAG1	Smooth Muscle	1.61382	27.7022	-0.122758
KLF4	Smooth Muscle	1.46743	27.6682	0.7045
KLF16	Smooth Muscle	1.55795	27.3503	0.473723
WT1	Lymphoid	1.23109	27.3172	0.439675
KLF15	Neuronal	1.24052	26.8979	-0.568386
SMARCC1	Endothelial	1.22821	26.6988	-0.28517
HIC1	Cardiomyocyte	1.16388	26.6622	-0.845972
NR2C2	Lymphoid	1.52615	26.5996	-0.297058
SP8	Lymphoid	1.28574	26.4358	0.0797787
SP9	Lymphoid	1.28574	26.4358	0.305584
SP7	Lymphoid	1.28574	26.4358	0.473959
SMAD2	Cardiomyocyte	1.13173	26.2952	0.446684
UBP1	Fibroblast	1.13967	26.2582	-0.101335
MEF2C	Pericyte	1.16854	26.0042	-0.0526801
ID3	Lymphoid	1.35464	25.3074	-0.68738
ID4	Lymphoid	1.35464	25.3074	0.027089
RBPJ	Smooth Muscle	1.78779	25.1077	0.128703
PLAG1	Endothelial	1.17542	25.0962	-0.122758
IRF5	Myeloid	1.28739	25.0032	0.261855
ZNF740	Neuronal	1.33531	24.8179	-0.0800269
NFIB	Smooth Muscle	1.85792	24.7431	0.251824
MYPOP	Myeloid	1.52153	24.7255	0.258756
NFAT5	Fibroblast	1.20098	24.6481	-0.0902306
HNF4G	Pericyte	1.23773	24.5349	-0.233131
TFAP2C	Cardiomyocyte	1.08767	24.5223	0.028379
TCF21	Pericyte	1.35478	24.5194	0.876533
ENSG00000187728	Pericyte	1.35478	24.5194	NA
NFIA	Smooth Muscle	1.87811	24.458	-0.215094
HSF4	Fibroblast	1.22797	24.347	-0.526844
SOX17	Neuronal	1.4837	24.2629	0.886428
RARG	Cardiomyocyte	1.16642	24.1609	-0.546304
MAF	Cardiomyocyte	1.16268	24.0671	-0.424559
MYF5	Fibroblast	1.15833	23.994	-0.0469487
NFE2	Myeloid	1.17592	23.9917	0.361033
BACH2	Neuronal	1.4721	23.8671	0.264702
KLF15	Lymphoid	1.19402	23.668	-0.568386
LYL1	Pericyte	1.23796	23.6149	-0.614063
NHLH1	Pericyte	1.23796	23.6149	0.230306
NR3C1	Cardiomyocyte	1.12746	23.5425	-0.0398725
IRF3	Lymphoid	1.29126	23.2023	0.191784
SP4	Lymphoid	1.32424	23.118	0.0753496
BACH1	Neuronal	1.42569	23.1018	0.377571
SP4	Endothelial	1.21233	22.9789	0.0753496
FOSB	Neuronal	1.4157	22.935	-0.309274
STAT5A	Fibroblast	1.21579	22.9083	0.238071
TEAD4	Fibroblast	1.19516	22.8346	0.337493
BCL6	Fibroblast	1.16514	22.6922	-0.464186
SP1	Pericyte	1.12729	22.6777	0.484275
ZFX	Endothelial	1.1445	22.6451	-0.0634595
JDP2	Neuronal	1.51456	22.616	0.0272784
NR0B1	Smooth Muscle	1.74932	22.5902	0.0716276
PPARD	Cardiomyocyte	1.1223	22.2842	0.288234
LYL1	Cardiomyocyte	1.1129	22.1419	-0.614063
NHLH1	Cardiomyocyte	1.1129	22.1419	0.230306
FOSL1	Endothelial	1.2137	21.8091	0.0315607
KLF12	Cardiomyocyte	1.10166	21.7426	-0.196132
ZNF740	Smooth Muscle	1.5895	21.7338	-0.0800269
TFEC	Myeloid	1.27351	21.6202	0.100508
TOPORS	Myeloid	1.14736	21.51	-0.0343916
GATA2	Cardiomyocyte	1.13587	21.418	-0.174591
KLF5	Neuronal	1.20579	21.4028	0.0434499
NR3C1	Pericyte	1.24734	21.3202	-0.0398725
NFKB1	Pericyte	1.22876	21.304	0.254012
PURA	Lymphoid	1.17827	21.2506	0.267937
SCRT2	Cardiomyocyte	1.16125	20.9576	0.700276
MEF2A	Pericyte	1.19233	20.9219	0.579616
ZNF281	Pericyte	1.17724	20.8382	0.215377
IRF7	Myeloid	1.18028	20.7625	0.534896
NR4A1	Pericyte	1.24088	20.474	0.46955
STAT2	Lymphoid	1.17798	20.4096	0.407758
EPAS1	Endothelial	1.21143	20.3991	0.676727
RARA	Cardiomyocyte	1.13437	20.3463	-0.195412
ZNF281	Smooth Muscle	1.52411	20.3092	0.215377
SPIB	Lymphoid	1.24356	19.8877	0.458083
NR2C1	Pericyte	1.23614	19.8592	0.326696
RREB1	Neuronal	1.22903	19.7841	-0.723097
KLF6	Endothelial	1.18313	19.7578	-0.00277893
ASCL1	Cardiomyocyte	1.09877	19.6829	-0.366524
ZEB1	Lymphoid	1.32198	19.5759	-0.359869
SCRT1	Cardiomyocyte	1.15217	19.4595	0.20735
FOSL2	Endothelial	1.20981	19.4399	0.104462
DDIT3	Myeloid	1.21324	19.4266	0.00756632
ATF7	Fibroblast	1.35078	19.4076	-0.143618
KLF16	Neuronal	1.24862	19.4021	0.473723
EPAS1	Lymphoid	1.31345	19.39	0.676727
ESR1	Smooth Muscle	1.70062	19.2138	-0.508054
SP3	Smooth Muscle	1.44481	19.188	0.457645
IRF1	Lymphoid	1.14534	19.1867	0.549229
TFCP2	Cardiomyocyte	1.11593	19.1801	-0.098987
STAT1	Fibroblast	1.14764	19.0513	0.228104
NAIF1	Fibroblast	1.63225	18.9975	0.27766
RREB1	Endothelial	1.1273	18.8519	-0.723097
EGR1	Lymphoid	1.27407	18.6559	0.815398
INSM1	Smooth Muscle	1.60663	18.5208	0.478673
SOX13	Neuronal	1.82057	18.5063	0.485762
RELB	Pericyte	1.23945	18.4881	0.372559
KLF6	Smooth Muscle	1.58939	18.4682	-0.00277893
ID1	Cardiomyocyte	1.21864	18.3475	-0.666855
ID2	Cardiomyocyte	1.21864	18.3475	-0.381272
MGA	Cardiomyocyte	1.13359	18.2449	0.586187
TCF23	Fibroblast	1.34036	18.2109	-0.205383
USF2	Cardiomyocyte	1.15624	18.1272	0.422618
ZNF219	Endothelial	1.14634	18.0704	0.52573
CREM	Pericyte	1.34226	18.0687	0.0694572
NFIA	Endothelial	1.21985	18.0184	-0.215094
TBX20	Lymphoid	1.39084	17.9686	0.418611
IRF6	Myeloid	1.46314	17.8895	-0.532552
PATZ1	Lymphoid	1.20101	17.8636	0.0465311
SPIC	Lymphoid	1.23438	17.8563	0.197033
ENO1	Cardiomyocyte	1.12334	17.8202	0.231355
SP6	Lymphoid	1.28669	17.7748	-0.115727
SP5	Lymphoid	1.28669	17.7748	0.51106
EHF	Endothelial	1.27574	17.7237	-0.426807
SPDEF	Endothelial	1.48477	17.6049	-0.558073
HIVEP3	Pericyte	1.20939	17.4531	-0.869477
HIVEP1	Pericyte	1.20939	17.4531	0.10282
JUNB	Endothelial	1.19091	17.4194	0.0939433
JUND	Endothelial	1.19423	17.3765	0.0465608
TFAP4	Cardiomyocyte	1.08331	17.3259	0.406511
PPARG	Cardiomyocyte	1.14359	17.2797	-0.308801
NFIB	Endothelial	1.20914	17.254	0.251824
GLI1	Endothelial	1.19772	17.2297	-0.0120825
ZNF219	Lymphoid	1.21621	17.2232	0.52573
NPAS2	Cardiomyocyte	1.18632	17.1815	0.588197
TFCP2L1	Cardiomyocyte	1.11381	17.115	0.0333705
ETV3	Myeloid	1.28549	17.0826	0.522068
HSF1	Fibroblast	1.1855	17.0473	-0.627431
CREB5	Neuronal	1.67467	17.0094	0.0828221
TCF12	Pericyte	1.15232	16.9617	0.523071
HIVEP3	Endothelial	1.18609	16.8433	-0.869477
HIVEP1	Endothelial	1.18609	16.8433	0.10282
HDX	Fibroblast	1.14073	16.6742	0.575322
JUN	Endothelial	1.18823	16.6685	0.0333374
HSF2	Fibroblast	1.17146	16.6121	-0.623685
FOXD3	Fibroblast	1.10581	16.4839	0.238953
ZNF691	Cardiomyocyte	1.15148	16.4793	0.150176
STAT5A	Endothelial	1.23317	16.4732	0.238071
LMO2	Lymphoid	1.2405	16.4519	-0.356708
NR3C1	Neuronal	1.34367	16.1974	-0.0398725
LCOR	Fibroblast	1.15917	16.081	0.161181
ZFX	Neuronal	1.21216	15.9956	-0.0634595
MAZ	Lymphoid	1.11304	15.968	0.608037
ZNF384	Fibroblast	1.15418	15.9516	0.427667
MYC	Cardiomyocyte	1.14729	15.9493	-0.542385
RFX5	Cardiomyocyte	1.10964	15.8412	-0.28144
MEF2D	Pericyte	1.1729	15.8357	0.790475
MYOG	Pericyte	1.1523	15.8261	-0.549787
NR1H3	Pericyte	1.26352	15.7911	-0.176404
NR1H2	Pericyte	1.26352	15.7911	0.512962
FERD3L	Fibroblast	1.14117	15.7626	-0.582613
KLF8	Endothelial	1.19049	15.6825	-0.241949
PURA	Neuronal	1.17649	15.6104	0.267937
NR2E3	Myeloid	1.11351	15.5942	-0.754325
BATF3	Fibroblast	1.29136	15.4248	0.660305
SRF	Pericyte	1.23878	15.3497	-0.0611663
CREB3L3	Fibroblast	1.26138	15.2074	-0.159727
CREB3L4	Fibroblast	1.26138	15.2074	0.321069
CREB3	Fibroblast	1.26138	15.2074	0.44407
SREBF1	Lymphoid	1.33527	15.16	-0.200761
E2F6	Neuronal	1.27859	14.8308	-0.100516
MYCN	Cardiomyocyte	1.16764	14.7767	-0.396412
TFAP4	Smooth Muscle	1.46458	14.7344	0.406511
RFX1	Cardiomyocyte	1.15587	14.7029	0.516935
TCF7	Endothelial	1.21875	14.5232	-0.003399
NFKB1	Smooth Muscle	1.56532	14.4915	0.254012
ZBTB7A	Neuronal	1.21658	14.473	0.658642
SNAI1	Endothelial	1.16727	14.3442	-0.041999
ZNF784	Cardiomyocyte	1.17382	14.3022	0.406815
E2F6	Pericyte	1.17098	14.2674	-0.100516
IKZF1	Fibroblast	1.17214	14.1221	-0.181061
IKZF4	Fibroblast	1.17214	14.1221	0.372174
GATA5	Cardiomyocyte	1.14529	14.0034	0.616794
EGR2	Lymphoid	1.36478	13.9797	0.37344
ATF6B	Smooth Muscle	2.769	13.955	0.231918
CR7538031	Smooth Muscle	2.769	13.955	NA
CR9257962	Smooth Muscle	2.769	13.955	NA
AL6628286	Smooth Muscle	2.769	13.955	NA
MXI1	Cardiomyocyte	1.1363	13.868	0.0655214
STAT3	Fibroblast	1.12169	13.8507	-0.466564
E2F6	Endothelial	1.15249	13.846	-0.100516
NKX24	Cardiomyocyte	1.13652	13.7978	NA
E2F6	Smooth Muscle	1.50412	13.7805	-0.100516
ZFY	Endothelial	1.11964	13.7676	NA
ZIC5	Endothelial	1.2022	13.7588	-0.0183927
GLI2	Lymphoid	1.30064	13.5704	-0.161228
AR	Cardiomyocyte	1.17087	13.4765	0.1177
ZNF263	Myeloid	1.05651	13.4263	-0.0340703
STAT5B	Endothelial	1.19978	13.4199	0.309572
PPARD	Pericyte	1.19193	13.4186	0.288234
RFX8	Cardiomyocyte	1.13556	13.3865	-0.131291
ESR2	Smooth Muscle	1.58536	13.3208	0.829712
NR0B1	Neuronal	1.29851	13.3202	0.0716276
SP4	Smooth Muscle	1.53221	13.3036	0.0753496
CREB3L3	Pericyte	1.34676	13.2971	-0.159727
CREB3L4	Pericyte	1.34676	13.2971	0.321069
CREB3	Pericyte	1.34676	13.2971	0.44407
ZNF423	Cardiomyocyte	1.12111	13.2851	-0.665264
USF1	Cardiomyocyte	1.12896	13.2323	0.24472
MAFA	Myeloid	1.11466	13.2187	0.237931
AL8445277	Pericyte	1.23957	13.2157	NA
AL6628245	Pericyte	1.23957	13.2157	NA
CR7597334	Pericyte	1.23957	13.2157	NA
CR3545653	Pericyte	1.23957	13.2157	NA
CR9368773	Pericyte	1.23957	13.2157	NA
ATF1	Pericyte	1.4777	13.205	-0.352644
KLF14	Lymphoid	1.27789	13.1782	0.157519
KLF11	Lymphoid	1.27789	13.1782	0.453979
TFAP2A	Smooth Muscle	1.58389	13.1228	0.227216
HEYL	Cardiomyocyte	1.17474	13.0904	-0.132787
KLF12	Neuronal	1.25373	13.0752	-0.196132
GATA3	Cardiomyocyte	1.13224	13.0291	-0.0666435
NKX26	Cardiomyocyte	1.12791	13.0155	NA
PLAGL1	Neuronal	1.28	12.9936	-0.471331
ZNF202	Neuronal	1.34828	12.929	-0.0274643
ZFY	Cardiomyocyte	1.06324	12.9278	NA
GLI3	Endothelial	1.18074	12.862	0.159765
STAT3	Pericyte	1.16417	12.6913	-0.466564
NR2C2	Endothelial	1.23112	12.5373	-0.297058
RELA	Pericyte	1.18633	12.5272	0.725644
CIC	Cardiomyocyte	1.09435	12.4693	-0.388864
TFAP2B	Smooth Muscle	1.58997	12.4693	-0.346896
NHLH2	Cardiomyocyte	1.07824	12.4351	0.348115
TBX18	Lymphoid	1.38302	12.3058	-0.610861
TBX15	Lymphoid	1.38302	12.3058	-0.484961
TBX22	Lymphoid	1.38302	12.3058	-0.446935
SP8	Smooth Muscle	1.4174	12.2982	0.0797787
SP9	Smooth Muscle	1.4174	12.2982	0.305584
SP7	Smooth Muscle	1.4174	12.2982	0.473959
KLF1	Smooth Muscle	1.35677	12.2484	-0.0254594
ATF7	Neuronal	1.63795	12.2125	-0.143618
RFX7	Cardiomyocyte	1.11664	12.2001	0.0306593
NR4A2	Cardiomyocyte	1.10071	12.1667	-0.580798
NR2F6	Smooth Muscle	1.65528	12.1609	0.15455
TFEB	Myeloid	1.20592	12.1338	0.125409
MNT	Cardiomyocyte	1.16267	12.0975	0.0323786
IRF4	Fibroblast	1.10606	12.0676	0.294186
GFI1	Fibroblast	1.13127	12.0102	-0.228593
MYF6	Pericyte	1.23482	12.0016	-0.00440566
CREB1	Pericyte	1.4772	11.9795	-0.404644
TBX21	Lymphoid	1.52842	11.9592	0.253337
TP53	Cardiomyocyte	1.1359	11.9575	-0.281742
KLF12	Smooth Muscle	1.45401	11.9408	-0.196132
AL8445277	Cardiomyocyte	1.11134	11.9304	NA
AL6628245	Cardiomyocyte	1.11134	11.9304	NA
CR7597334	Cardiomyocyte	1.11134	11.9304	NA
CR3545653	Cardiomyocyte	1.11134	11.9304	NA
CR9368773	Cardiomyocyte	1.11134	11.9304	NA
BACH2	Endothelial	1.18453	11.8966	0.264702
IRF6	Lymphoid	1.75515	11.8696	-0.532552
ATF6	Smooth Muscle	1.89089	11.8631	0.0236385
SMAD1	Neuronal	1.20944	11.8438	-0.390738
NR2E1	Pericyte	1.15815	11.7665	0.208433
TEAD1	Cardiomyocyte	1.09617	11.7631	0.761368
ZIC5	Smooth Muscle	1.62444	11.7186	-0.0183927
KLF5	Pericyte	1.09528	11.7093	0.0434499
ELF3	Endothelial	1.21908	11.619	-0.760251
TCF3	Lymphoid	1.26042	11.5138	-0.219124
POU3F2	Fibroblast	1.16207	11.5133	0.130189
EGR1	Endothelial	1.14031	11.4446	0.815398
NR2C2	Myeloid	1.17018	11.4234	-0.297058
HOXA4	Fibroblast	1.13388	11.3246	0.0270534
E2F7	Fibroblast	1.18615	11.3156	0.535891
IRX6	Fibroblast	1.13056	11.2061	-0.56736
IRX4	Fibroblast	1.13056	11.2061	-0.547431
ZNF263	Neuronal	1.1154	11.1834	-0.0340703
CREM	Neuronal	1.42842	11.1628	0.0694572
ASCL2	Cardiomyocyte	1.08961	11.1561	-0.201397
MLXIP	Cardiomyocyte	1.17047	11.131	-0.51944
CREB5	Smooth Muscle	2.03622	11.1041	0.0828221
MYB	Cardiomyocyte	1.11786	11.0408	-0.127014
FOXP2	Fibroblast	1.11692	11.0118	0.342983
NFE2L2	Fibroblast	1.11751	11.0117	0.433362
NKX25	Cardiomyocyte	1.08464	11.0027	NA
TFEB	Cardiomyocyte	1.13635	10.9223	0.125409
KLF3	Lymphoid	1.22483	10.8847	0.574959
TFAP2E	Endothelial	1.17065	10.8459	-0.0288404
PURA	Pericyte	1.09231	10.8209	0.267937
BATF3	Smooth Muscle	2.08203	10.8096	0.660305
NFKB2	Endothelial	1.21937	10.805	0.480478
NR0B1	Endothelial	1.15123	10.7335	0.0716276
TAL1	Pericyte	1.18593	10.7089	-0.321393
TAL2	Pericyte	1.18593	10.7089	-0.307417
TCF7	Neuronal	1.33059	10.6883	-0.003399
ARNT2	Endothelial	1.15812	10.6659	-0.455713
KLF6	Lymphoid	1.2018	10.6452	-0.00277893
NR1H4	Pericyte	1.22202	10.6444	-0.565782
ARID2	Cardiomyocyte	1.143	10.585	0.0526933
NR1H4	Cardiomyocyte	1.10852	10.5836	-0.565782
EGR4	Lymphoid	1.29343	10.5729	-0.320343
PLAGL1	Pericyte	1.15755	10.5664	-0.471331
XBP1	Smooth Muscle	2.19402	10.4939	0.21177
NR2E1	Myeloid	1.10467	10.4834	0.208433
EGR1	Smooth Muscle	1.44243	10.4659	0.815398
ERG	Pericyte	1.25948	10.4556	0.361172
SNAI2	Lymphoid	1.25005	10.444	-0.794449
ZIC3	Endothelial	1.18399	10.3607	-0.185573
TFAP2C	Neuronal	1.18135	10.3361	0.028379
NR2F1	Smooth Muscle	1.54309	10.3352	-0.352358
FOXA1	Fibroblast	1.11757	10.309	0.284401
E4F1	Smooth Muscle	2.92438	10.2768	0.136089
EGR4	Neuronal	1.33655	10.2723	-0.320343
SPZ1	Smooth Muscle	1.48275	10.2619	0.328567
FOXE1	Fibroblast	1.08048	10.2103	0.138272
CTCF	Cardiomyocyte	1.05701	10.1756	-0.521008
NFIC	Neuronal	1.12552	10.1712	0.604942
SP3	Neuronal	1.17156	10.1656	0.457645
HOXD8	Myeloid	1.1253	10.1404	0.143751
PLAG1	Neuronal	1.19311	10.1134	-0.122758
IRF2	Lymphoid	1.22157	9.99336	-0.0657098
TBX1	Lymphoid	1.23604	9.94816	0.446493
MSC	Pericyte	1.18188	9.93596	0.643862
CREB3L1	Cardiomyocyte	1.14297	9.91796	-0.490533
MEF2B	Pericyte	1.14821	9.91626	0.0398879
AC0021266	Pericyte	1.14821	9.91626	NA
CREB3L3	Neuronal	1.47977	9.89666	-0.159727
CREB3L4	Neuronal	1.47977	9.89666	0.321069
CREB3	Neuronal	1.47977	9.89666	0.44407
SP6	Endothelial	1.13892	9.81296	-0.115727
ATF3	Smooth Muscle	1.87259	9.81296	0.364066
SP5	Endothelial	1.13892	9.81296	0.51106
TFAP2B	Neuronal	1.27518	9.80216	-0.346896
SOX9	Neuronal	1.29868	9.74126	-0.637051
KLF6	Neuronal	1.22383	9.73156	-0.00277893
MYCL1	Cardiomyocyte	1.14132	9.72416	NA
KLF8	Lymphoid	1.2258	9.71466	-0.241949
NFE2L3	Fibroblast	1.14604	9.69926	-0.563886
NFE2L1	Fibroblast	1.14604	9.69926	0.125644
PRDM1	Fibroblast	1.07187	9.66986	0.655256
NEUROG3	Fibroblast	1.22586	9.63606	-0.221163
HIC2	Neuronal	1.27474	9.61426	NA
RFX6	Myeloid	1.10987	9.60066	-0.0586583
SOX10	Fibroblast	1.12998	9.57976	-0.0676334
AR	Pericyte	1.29319	9.50356	0.1177
TBX2	Lymphoid	1.36807	9.49006	-0.73766
TFAP2A	Neuronal	1.26061	9.46686	0.227216
USF1	Myeloid	1.15503	9.45196	0.24472
FOS	Endothelial	1.1398	9.43656	-0.380342
GLI3	Lymphoid	1.23375	9.42416	0.159765
TFAP2A	Endothelial	1.14716	9.38906	0.227216
TFAP2B	Cardiomyocyte	1.0829	9.38296	-0.346896
TCF15	Fibroblast	1.11948	9.36896	-0.542964
SCXB	Fibroblast	1.11948	9.36896	NA
SCXA	Fibroblast	1.11948	9.36896	NA
STAT1	Pericyte	1.14463	9.35376	0.228104
HEY1	Cardiomyocyte	1.14469	9.35256	-0.44145
IRF2	Fibroblast	1.11047	9.34276	-0.0657098
IRF4	Lymphoid	1.17976	9.33486	0.294186
NEUROG2	Fibroblast	1.19719	9.23426	-0.000100749
SNAI1	Lymphoid	1.20204	9.22506	-0.041999
ETV4	Myeloid	1.2374	9.15336	-0.000361947
INSM1	Endothelial	1.12644	9.13906	0.478673
KLF14	Endothelial	1.1514	9.13666	0.157519
KLF11	Endothelial	1.1514	9.13666	0.453979
RXRG	Smooth Muscle	1.57006	9.10986	-0.488225
NR2F2	Smooth Muscle	1.4531	9.10406	-0.685848
SP8	Neuronal	1.19101	9.09846	0.0797787
SP9	Neuronal	1.19101	9.09846	0.305584
SP7	Neuronal	1.19101	9.09846	0.473959
NR3C2	Pericyte	1.21901	9.07856	0.354846
ATF7	Smooth Muscle	2.05294	9.07376	-0.143618
INSM1	Neuronal	1.22147	9.06566	0.478673
KLF4	Neuronal	1.14114	9.05316	0.7045
EGR4	Endothelial	1.17725	8.98126	-0.320343
SIX5	Myeloid	1.14625	8.98066	-0.363455
HOXD10	Fibroblast	1.10622	8.95926	-0.0166118
RXRB	Smooth Muscle	1.55797	8.95816	0.278984
TCF7L2	Endothelial	1.15095	8.95036	-0.402874
NKX25	Myeloid	1.10828	8.91256	NA
HEY2	Cardiomyocyte	1.14902	8.90666	0.286911
PTF1A	Cardiomyocyte	1.06647	8.88186	-0.19672
ARNT2	Smooth Muscle	1.47558	8.81746	-0.455713
ATF4	Myeloid	1.15665	8.80256	-0.377059
RARA	Pericyte	1.17794	8.78786	-0.195412
NR6A1	Cardiomyocyte	1.08365	8.78756	0.779613
TBX2	Cardiomyocyte	1.12492	8.76316	-0.73766
THAP1	Lymphoid	1.21333	8.74176	0.000993508
ZNF784	Lymphoid	1.38235	8.72296	0.406815
FOXO4	Fibroblast	1.09714	8.72096	0.554343
SOX17	Endothelial	1.15943	8.69766	0.886428
ZNF274	Fibroblast	1.10572	8.69746	-0.538109
NR1I2	Myeloid	1.11352	8.68126	0.440426
ZBTB7C	Lymphoid	1.3445	8.67586	0.0727274
CREB5	Pericyte	1.29049	8.65416	0.0828221
PGR	Pericyte	1.15922	8.65216	0.557744
ARID5A	Fibroblast	1.11878	8.64246	-0.0941478
ZNF219	Neuronal	1.17548	8.59586	0.52573
MAX	Cardiomyocyte	1.11525	8.57696	0.264727
ESRRA	Pericyte	1.17047	8.52906	0.246732
ZBTB7A	Lymphoid	1.1415	8.44346	0.658642
EGR1	Neuronal	1.21106	8.43666	0.815398
ELF4	Endothelial	1.19437	8.42276	0.62188
FEV	Endothelial	1.24404	8.42206	0.297112
ETV1	Myeloid	1.2184	8.37586	0.142131
ZFX	Cardiomyocyte	1.04751	8.35896	-0.0634595
PGR	Cardiomyocyte	1.07708	8.35416	0.557744
MECP2	Smooth Muscle	1.61687	8.30366	-0.104431
HMGA1	Myeloid	1.07815	8.27286	0.0573435
ZSCAN10	Endothelial	1.14813	8.27236	0.560486
RXRA	Smooth Muscle	1.53932	8.26166	0.237011
LYL1	Smooth Muscle	1.41241	8.21896	-0.614063
NHLH1	Smooth Muscle	1.41241	8.21896	0.230306
HAND1	Fibroblast	1.11404	8.18106	0.358028
HAND2	Fibroblast	1.11404	8.18106	0.731349
TLX1	Cardiomyocyte	1.10737	8.17006	0.00452918
TLX3	Cardiomyocyte	1.10737	8.17006	0.0544618
NFKB1	Fibroblast	1.09898	8.16396	0.254012
ZNF76	Pericyte	1.13188	8.13516	-0.597822
FLI1	Pericyte	1.24589	8.10246	0.707522
INSM1	Cardiomyocyte	1.06471	8.07216	0.478673
NR2C1	Cardiomyocyte	1.07319	8.07126	0.326696
TEAD1	Fibroblast	1.11422	8.06786	0.761368
REST	Smooth Muscle	1.40405	8.04486	-0.310005
TCF12	Smooth Muscle	1.3068	8.01296	0.523071
NR4A3	Pericyte	1.14246	7.97016	0.280752
C11orf9	Cardiomyocyte	1.14431	7.93046	NA
RARG	Pericyte	1.19133	7.90466	-0.546304
MYOD1	Lymphoid	1.17803	7.88706	0.724411
GLI2	Endothelial	1.1494	7.88466	-0.161228
FOXD2	Fibroblast	1.09627	7.84766	-0.213096
REL	Pericyte	1.17438	7.78126	0.405152
SREBF2	Cardiomyocyte	1.08251	7.73536	0.633441
RFX2	Smooth Muscle	1.52606	7.71426	-0.217919
RELA	Smooth Muscle	1.43449	7.69606	0.725644
PPARD	Endothelial	1.1305	7.67556	0.288234
SIX6	Cardiomyocyte	1.12691	7.65636	-0.262133
AL8445277	Endothelial	1.16343	7.63916	NA
AL6628245	Endothelial	1.16343	7.63916	NA
CR7597334	Endothelial	1.16343	7.63916	NA
CR3545653	Endothelial	1.16343	7.63916	NA
CR9368773	Endothelial	1.16343	7.63916	NA
HIC2	Myeloid	1.10712	7.62096	NA
ZIC5	Neuronal	1.26315	7.61136	-0.0183927
ESR1	Endothelial	1.12928	7.60566	-0.508054
NFE2L2	Cardiomyocyte	1.06757	7.56906	0.433362
ZNF740	Pericyte	1.11357	7.52666	-0.0800269
NFKB2	Lymphoid	1.27698	7.52246	0.480478
ZNF423	Smooth Muscle	1.55813	7.50986	-0.665264
ZNF282	Pericyte	1.16594	7.50966	-0.387014
NFKB2	Myeloid	1.1407	7.50846	0.480478
SREBF2	Lymphoid	1.22681	7.50706	0.633441
ZNF683	Fibroblast	1.07347	7.49576	0.0567025
TFEC	Cardiomyocyte	1.11071	7.48716	0.100508
AL8445277	Smooth Muscle	1.53965	7.47226	NA
AL6628245	Smooth Muscle	1.53965	7.47226	NA
CR7597334	Smooth Muscle	1.53965	7.47226	NA
CR3545653	Smooth Muscle	1.53965	7.47226	NA
CR9368773	Smooth Muscle	1.53965	7.47226	NA
SCRT1	Lymphoid	1.26138	7.46536	0.20735
CDX4	Fibroblast	1.13185	7.44146	-0.0942932
TBX10	Cardiomyocyte	1.08601	7.40766	-0.0355349
ATF6	Lymphoid	1.30908	7.34526	0.0236385
NKX32	Cardiomyocyte	1.08968	7.31266	NA
HSF4	Pericyte	1.17326	7.30176	-0.526844
PLAG1	Pericyte	1.10285	7.29496	-0.122758
SIX2	Cardiomyocyte	1.12798	7.28046	-0.52885
LYL1	Lymphoid	1.17778	7.26116	-0.614063
NHLH1	Lymphoid	1.17778	7.26116	0.230306
RELB	Smooth Muscle	1.44318	7.25566	0.372559
NR2C1	Smooth Muscle	1.41913	7.21206	0.326696
BHLHE22	Fibroblast	1.17902	7.20886	0.757465
FOXH1	Fibroblast	1.12215	7.19056	0.000101936
ZNF350	Endothelial	1.11943	7.17666	-0.0757837
MYF5	Pericyte	1.12027	7.16626	-0.0469487
FOXP4	Neuronal	1.27545	7.13796	-0.651586
FOXK2	Neuronal	1.27545	7.13796	-0.271579
FOXP1	Neuronal	1.27545	7.13796	0.0604428
FOXG1	Neuronal	1.27545	7.13796	0.3817
ZBTB49	Cardiomyocyte	1.10203	7.12586	0.326464
TCF12	Lymphoid	1.13382	7.11806	0.523071
ZNF263	Lymphoid	1.07925	7.10646	-0.0340703
E2F8	Fibroblast	1.12851	7.09686	-0.887172
ZNF713	Myeloid	1.09912	7.05246	0.201982
ELK1	Endothelial	1.22634	7.05076	0.00499638
KLF13	Endothelial	1.17605	7.02436	-0.248929
KLF10	Endothelial	1.17605	7.02436	0.572942
ZIC2	Endothelial	1.14666	6.98366	-0.248519
KLF16	Pericyte	1.09247	6.95696	0.473723
ATF7	Pericyte	1.29133	6.91796	-0.143618
KLF12	Pericyte	1.11487	6.91486	-0.196132
FOXP3	Fibroblast	1.10565	6.88526	0.137545
FOXD4L3	Fibroblast	1.10565	6.88526	NA
FOXD4L5	Fibroblast	1.10565	6.88526	NA
FOXD4L6	Fibroblast	1.10565	6.88526	NA
FOXD4L4	Fibroblast	1.10565	6.88526	NA
FOXD4L2	Fibroblast	1.10565	6.88526	NA
ENSG00000235187	Pericyte	1.22935	6.87496	NA
AL7735441	Fibroblast	1.09255	6.86546	NA
CR3882292	Fibroblast	1.09255	6.86546	NA
AL6628334	Fibroblast	1.09255	6.86546	NA
CR7598154	Fibroblast	1.09255	6.86546	NA
BX0885802	Fibroblast	1.09255	6.86546	NA
CR8477943	Fibroblast	1.09255	6.86546	NA
INSM1	Lymphoid	1.16507	6.84236	0.478673
SPZ1	Pericyte	1.13073	6.84216	0.328567
HES2	Cardiomyocyte	1.12367	6.82006	0.447325
TWIST2	Fibroblast	1.14541	6.81916	0.530524
NFATC4	Pericyte	1.1132	6.80776	0.909251
ARNTL	Cardiomyocyte	1.14179	6.72896	-0.0469947
NR2E1	Smooth Muscle	1.35317	6.71746	0.208433
LMO2	Endothelial	1.10016	6.69126	-0.356708
ZSCAN4	Lymphoid	1.18938	6.67746	-0.00856377
PRDM1	Lymphoid	1.11457	6.67526	0.655256
ZNF350	Pericyte	1.12682	6.65126	-0.0757837
GFI1B	Fibroblast	1.10573	6.61336	-0.646424
GATA1	Endothelial	1.14878	6.60396	-0.0252006
NFE2	Neuronal	1.20571	6.57406	0.361033
ELK3	Endothelial	1.22342	6.56236	0.316695
ZNF350	Neuronal	1.20057	6.56086	-0.0757837
KLF7	Smooth Muscle	1.36037	6.49936	0.457216
NR2F1	Endothelial	1.12841	6.48346	-0.352358
E2F4	Neuronal	1.29319	6.46656	0.0555418
HES1	Cardiomyocyte	1.0852	6.46136	-0.547896
NEUROD6	Fibroblast	1.18125	6.45926	0.10467
NEUROD4	Fibroblast	1.18125	6.45926	0.128501
HAND1	Cardiomyocyte	1.07026	6.43536	0.358028
HAND2	Cardiomyocyte	1.07026	6.43536	0.731349
NR1D2	Fibroblast	1.12906	6.41996	0.152218
BACH2	Smooth Muscle	1.44577	6.41876	0.264702
ENO1	Myeloid	1.10437	6.40276	0.231355
BACH1	Endothelial	1.12346	6.37466	0.377571
ZNF219	Smooth Muscle	1.28009	6.37406	0.52573
SPZ1	Neuronal	1.2008	6.37006	0.328567
NFE2	Cardiomyocyte	1.06274	6.36216	0.361033
HOXA2	Fibroblast	1.13117	6.36066	0.372031
ERF	Pericyte	1.19675	6.34736	0.446948
ZNF683	Lymphoid	1.12986	6.32716	0.0567025
IKZF1	Smooth Muscle	1.48481	6.30836	-0.181061
IKZF4	Smooth Muscle	1.48481	6.30836	0.372174
IRF1	Fibroblast	1.04313	6.30536	0.549229
HIVEP2	Smooth Muscle	1.50431	6.28976	0.125075
HNF4A	Smooth Muscle	1.36638	6.27776	0.0133209
TFCP2	Smooth Muscle	1.39777	6.27686	-0.098987
WT1	Pericyte	1.07958	6.27306	0.439675
PPARD	Smooth Muscle	1.38783	6.26516	0.288234
FOXO6	Fibroblast	1.13486	6.26386	-0.182749
TFE3	Myeloid	1.17123	6.24836	0.252016
MTF1	Lymphoid	1.2857	6.24126	0.233368
HDX	Myeloid	1.08439	6.22816	0.575322
TFAP2E	Smooth Muscle	1.4241	6.19996	-0.0288404
AC2261502	Cardiomyocyte	1.11553	6.19796	NA
ARNT2	Lymphoid	1.18152	6.19696	-0.455713
MYOG	Smooth Muscle	1.27859	6.19126	-0.549787
FIGLA	Lymphoid	1.20137	6.18996	0.125661
BCL6B	Fibroblast	1.10562	6.18956	0.745969
MAFA	Cardiomyocyte	1.05486	6.18646	0.237931
KLF12	Endothelial	1.09838	6.18136	-0.196132
SOX15	Fibroblast	1.11124	6.17786	-0.487041
HOXC6	Fibroblast	1.07903	6.15496	-0.324737
MXI1	Lymphoid	1.25248	6.15236	0.0655214
PLAGL1	Lymphoid	1.16354	6.12296	-0.471331
GATA4	Cardiomyocyte	1.07832	6.10216	0.525218
TBX20	Cardiomyocyte	1.0797	6.09936	0.418611
MZF1	Neuronal	1.18196	6.09006	NA
SP4	Neuronal	1.18875	6.08896	0.0753496
ETV5	Endothelial	1.26603	6.08126	0.411691
RBPJ	Endothelial	1.11241	6.07686	0.128703
BATF3	Pericyte	1.25533	6.07606	0.660305
KLF13	Smooth Muscle	1.54571	6.04666	-0.248929
KLF10	Smooth Muscle	1.54571	6.04666	0.572942
TFAP2B	Endothelial	1.12166	6.02256	-0.346896
GLIS2	Neuronal	1.28394	6.02076	0.197248
ETS1	Pericyte	1.20714	6.00606	0.572741
HOXB9	Fibroblast	1.0978	5.99856	-0.10079
STAT4	Fibroblast	1.12401	5.98956	0.572244
MZF1	Lymphoid	1.15525	5.97776	NA
NR1I3	Myeloid	1.09695	5.97756	0.0862111
ETS2	Smooth Muscle	1.2861	5.96156	0.753989
HOXA5	Myeloid	1.12213	5.95096	0.138088
RARB	Myeloid	1.09385	5.95016	-0.0321026
HNF4A	Endothelial	1.10848	5.94766	0.0133209
HMGA2	Fibroblast	1.1475	5.93516	0.355955
SREBF2	Myeloid	1.10253	5.90436	0.633441
SOX18	Neuronal	1.25002	5.89846	0.882184
NR3C1	Endothelial	1.11572	5.89786	-0.0398725
MZF1	Smooth Muscle	1.33364	5.87846	NA
MAFK	Cardiomyocyte	1.06124	5.87046	-0.368775
SIX4	Cardiomyocyte	1.12231	5.86536	0.414323
TFAP2D	Smooth Muscle	1.27287	5.85756	0.41056
SOX2	Endothelial	1.13993	5.85106	-0.163511
HHEX	Fibroblast	1.12409	5.84126	-0.509047
NR3C2	Fibroblast	1.1236	5.83396	0.354846
PGR	Fibroblast	1.09227	5.81346	0.557744
ZIC2	Lymphoid	1.20259	5.81236	-0.248519
THRB	Cardiomyocyte	1.10028	5.80016	0.307332
FOXS1	Pericyte	1.11133	5.78836	0.525472
ZBTB7A	Pericyte	1.08541	5.78386	0.658642
GLI1	Lymphoid	1.17105	5.77816	-0.0120825
SMAD1	Smooth Muscle	1.26902	5.75076	-0.390738
SOX15	Neuronal	1.24094	5.71196	-0.487041
BATF3	Neuronal	1.39797	5.70026	0.660305
EOMES	Cardiomyocyte	1.07917	5.70006	-0.570139
RORA	Fibroblast	1.11327	5.68346	0.546005
HIF1A	Endothelial	1.24781	5.68326	-0.000731511
SMAD2	Neuronal	1.1948	5.67576	0.446684
MTF1	Cardiomyocyte	1.09694	5.67426	0.233368
MECP2	Neuronal	1.26609	5.63576	-0.104431
ZIC5	Lymphoid	1.19387	5.62576	-0.0183927
EPAS1	Smooth Muscle	1.35895	5.61856	0.676727
GCM1	Cardiomyocyte	1.12436	5.61296	-0.515135
REL	Smooth Muscle	1.44264	5.59416	0.405152
SREBF1	Cardiomyocyte	1.07172	5.58106	-0.200761
ATF4	Neuronal	1.28345	5.56506	-0.377059
CREB3L3	Endothelial	1.19918	5.54046	-0.159727
CREB3L4	Endothelial	1.19918	5.54046	0.321069
CREB3	Endothelial	1.19918	5.54046	0.44407
PLAGL1	Cardiomyocyte	1.05604	5.52766	-0.471331
KLF15	Pericyte	1.06769	5.52526	-0.568386
SOX2	Neuronal	1.23947	5.51596	-0.163511
ZNF423	Endothelial	1.14235	5.49316	-0.665264
MAX	Lymphoid	1.25761	5.47976	0.264727
BATF3	Endothelial	1.21888	5.47156	0.660305
NEUROD1	Smooth Muscle	1.30027	5.41056	-0.148688
MAFF	Fibroblast	1.09221	5.40426	-0.302111
THAP1	Smooth Muscle	1.36208	5.38836	0.000993508
AR	Smooth Muscle	1.66903	5.37246	0.1177
PAX2	Fibroblast	1.17537	5.37056	-0.0824897
EP300	Endothelial	1.11199	5.36876	-0.00898114
SMAD9	Fibroblast	1.09871	5.35846	0.170663
FOXP2	Neuronal	1.18158	5.33556	0.342983
CREB3L1	Smooth Muscle	1.64902	5.29446	-0.490533
HIC2	Smooth Muscle	1.37836	5.28356	NA
PTF1A	Pericyte	1.1034	5.27856	-0.19672
MYCN	Lymphoid	1.27891	5.27706	-0.396412
HIC1	Neuronal	1.23256	5.27166	-0.845972
HOXC10	Fibroblast	1.08654	5.25326	0.0710155
HOXA9	Fibroblast	1.14338	5.25116	-0.0805742
NR4A2	Pericyte	1.13342	5.24666	-0.580798
HNF4A	Cardiomyocyte	1.05558	5.24586	0.0133209
CDX1	Fibroblast	1.09246	5.23966	0.0880171
ZNF423	Pericyte	1.15336	5.23146	-0.665264
GLIS1	Endothelial	1.17775	5.22086	0.0084322
IRX5	Fibroblast	1.12098	5.21176	0.476117
HOXD9	Fibroblast	1.09064	5.20826	0.231459
ASCL1	Smooth Muscle	1.30099	5.18846	-0.366524
NFATC2	Pericyte	1.10628	5.18656	-0.4042
SREBF1	Myeloid	1.09825	5.16816	-0.200761
ATF6B	Pericyte	1.32148	5.16186	0.231918
CR7538031	Pericyte	1.32148	5.16186	NA
CR9257962	Pericyte	1.32148	5.16186	NA
AL6628286	Pericyte	1.32148	5.16186	NA
ZNF76	Smooth Muscle	1.31056	5.15716	-0.597822
ESRRG	Pericyte	1.13213	5.14866	0.855697
ELK4	Pericyte	1.13831	5.14566	0.613689
MECP2	Endothelial	1.14383	5.14026	-0.104431
ETV2	Pericyte	1.16472	5.12626	0.223855
RORB	Cardiomyocyte	1.07836	5.11896	0.233434
TBR1	Cardiomyocyte	1.07278	5.10156	-0.254576
STAT1	Myeloid	1.0748	5.09776	0.228104
GMEB1	Smooth Muscle	2.54555	5.07476	0.103698
KLF13	Lymphoid	1.22634	5.05976	-0.248929
KLF10	Lymphoid	1.22634	5.05976	0.572942
NPAS1	Endothelial	1.28518	5.04826	-0.255263
SIM2	Endothelial	1.28518	5.04826	0.0367104
NPAS3	Endothelial	1.28518	5.04826	0.133794
SIM1	Endothelial	1.28518	5.04826	0.256756
ENSG00000250811	Endothelial	1.28518	5.04826	NA
ETV4	Endothelial	1.22675	5.04556	-0.000361947
PGR	Neuronal	1.19163	4.98016	0.557744
SPZ1	Endothelial	1.10095	4.98006	0.328567
MNT	Lymphoid	1.29162	4.97826	0.0323786
TWIST1	Lymphoid	1.15104	4.97056	-0.764874
HLTF	Fibroblast	1.07723	4.96316	-0.369634
SOX2	Fibroblast	1.10078	4.96046	-0.163511
HIVEP2	Endothelial	1.13426	4.96016	0.125075
RFX7	Lymphoid	1.20602	4.94486	0.0306593
ZNF202	Smooth Muscle	1.39688	4.93196	-0.0274643
NR2F1	Cardiomyocyte	1.06086	4.90956	-0.352358
TFAP2E	Pericyte	1.12578	4.90156	-0.0288404
SOX10	Neuronal	1.20809	4.89786	-0.0676334
ATF2	Fibroblast	1.34928	4.88446	0.0695581
PLAG1	Lymphoid	1.11464	4.85216	-0.122758
PPARA	Cardiomyocyte	1.06243	4.80916	0.647041
HOXD12	Fibroblast	1.08259	4.80776	-0.0747524
SOX1	Neuronal	1.1858	4.80096	-0.150245
SRF	Myeloid	1.09242	4.79566	-0.0611663
KLF1	Neuronal	1.11854	4.76436	-0.0254594
FERD3L	Pericyte	1.10816	4.74886	-0.582613
USF2	Myeloid	1.11274	4.74566	0.422618
EGR2	Neuronal	1.24177	4.72286	0.37344
FOXA2	Fibroblast	1.06888	4.71546	0.144209
NR1H4	Endothelial	1.13265	4.71276	-0.565782
ZFX	Pericyte	1.07153	4.66776	-0.0634595
GLIS2	Endothelial	1.14123	4.66506	0.197248
CRX	Pericyte	1.22302	4.65426	0.354486
FOXJ2	Pericyte	1.08409	4.64226	-0.0906967
SMAD1	Pericyte	1.08182	4.62596	-0.390738
REST	Endothelial	1.09279	4.62286	-0.310005
ETV1	Endothelial	1.20872	4.61456	0.142131
DMRT1	Fibroblast	1.11447	4.61126	0.080935
HLF	Myeloid	1.14101	4.60706	-0.154703
FOXJ1	Fibroblast	1.08587	4.60626	0.138597
FOXD4	Fibroblast	1.08587	4.60626	0.676984
FOXD4L1	Fibroblast	1.08587	4.60626	NA
BPTF	Fibroblast	1.06136	4.58906	-0.2764
ZNF350	Smooth Muscle	1.31186	4.57566	-0.0757837
FOSL1	Lymphoid	1.14527	4.55986	0.0315607
EGR2	Endothelial	1.13464	4.55716	0.37344
HEY1	Lymphoid	1.28286	4.55266	-0.44145
ZIC5	Pericyte	1.12696	4.55026	-0.0183927
CREB1	Lymphoid	1.39854	4.54936	-0.404644
DLX4	Fibroblast	1.17785	4.51186	-0.0154758
TFAP2A	Pericyte	1.11184	4.48996	0.227216
NFIC	Smooth Muscle	1.15325	4.48366	0.604942
FOXA2	Pericyte	1.0942	4.45106	0.144209
T	Lymphoid	1.21865	4.44676	NA
NR4A1	Smooth Muscle	1.32752	4.43786	0.46955
FOXE3	Fibroblast	1.0952	4.42776	0.0473345
FOXD1	Fibroblast	1.0952	4.42776	0.502566
RFX3	Smooth Muscle	1.59132	4.42526	0.413181
UBP1	Pericyte	1.0796	4.42256	-0.101335
LBX2	Fibroblast	1.14084	4.42096	0.218321
FOXK1	Fibroblast	1.08238	4.41846	0.510442
KIAA0415	Fibroblast	1.08238	4.41846	NA
HOXC12	Fibroblast	1.07984	4.41206	-0.0769663
RELB	Fibroblast	1.08152	4.39496	0.372559
FOXP3	Neuronal	1.18844	4.35326	0.137545
GSC	Fibroblast	1.13778	4.35326	0.572385
FOXD4L3	Neuronal	1.18844	4.35326	NA
FOXD4L5	Neuronal	1.18844	4.35326	NA
FOXD4L6	Neuronal	1.18844	4.35326	NA
FOXD4L4	Neuronal	1.18844	4.35326	NA
FOXD4L2	Neuronal	1.18844	4.35326	NA
PITX3	Pericyte	1.16621	4.35306	0.197165
MYCL1	Lymphoid	1.26433	4.34886	NA
ATF6B	Lymphoid	1.40773	4.34376	0.231918
CR7538031	Lymphoid	1.40773	4.34376	NA
CR9257962	Lymphoid	1.40773	4.34376	NA
AL6628286	Lymphoid	1.40773	4.34376	NA
ZNF524	Myeloid	1.09295	4.34336	-0.00428489
USF2	Lymphoid	1.21118	4.33696	0.422618
ZFY	Neuronal	1.11663	4.32876	NA
PRDM16	Fibroblast	1.08788	4.31996	0.444835
NR2E1	Cardiomyocyte	1.04712	4.31416	0.208433
ZSCAN16	Cardiomyocyte	1.06644	4.30826	0.245933
TFAP2B	Pericyte	1.11352	4.30746	-0.346896
FOXP3	Lymphoid	1.16104	4.28856	0.137545
FOXD4L3	Lymphoid	1.16104	4.28856	NA
FOXD4L5	Lymphoid	1.16104	4.28856	NA
FOXD4L6	Lymphoid	1.16104	4.28856	NA
FOXD4L4	Lymphoid	1.16104	4.28856	NA
FOXD4L2	Lymphoid	1.16104	4.28856	NA
GLIS2	Lymphoid	1.20525	4.28026	0.197248
CDX2	Fibroblast	1.07974	4.27496	-0.0378598
FEZF2	Fibroblast	1.07916	4.26596	-0.109134
FEZF1	Fibroblast	1.07916	4.26596	0.196221
E2F4	Endothelial	1.13436	4.26056	0.0555418
PTF1A	Myeloid	1.06521	4.23296	-0.19672
MEF2A	Smooth Muscle	1.25133	4.22286	0.579616
NHLH2	Smooth Muscle	1.27088	4.20536	0.348115
TFCP2L1	Smooth Muscle	1.33692	4.19106	0.0333705
UNCX	Fibroblast	1.09579	4.18346	0.195937
SIX1	Cardiomyocyte	1.11025	4.17936	0.0533728
SCRT2	Lymphoid	1.19842	4.17786	0.700276
SOX18	Endothelial	1.11889	4.15276	0.882184
SOX30	Neuronal	1.19075	4.14646	-0.275155
JDP2	Endothelial	1.12054	4.14366	0.0272784
HSF2	Pericyte	1.11935	4.13966	-0.623685
CPEB1	Fibroblast	1.05914	4.13906	0.138224
ATF3	Lymphoid	1.24924	4.13906	0.364066
KLF8	Cardiomyocyte	1.05276	4.12946	-0.241949
NEUROG1	Fibroblast	1.13947	4.12256	0.175373
THRA	Cardiomyocyte	1.08499	4.10596	0.368699
MEF2B	Smooth Muscle	1.28083	4.09716	0.0398879
AC0021266	Smooth Muscle	1.28083	4.09716	NA
E2F8	Pericyte	1.1376	4.09626	-0.887172
ZSCAN10	Lymphoid	1.1568	4.07006	0.560486
UBP1	Neuronal	1.12102	4.06016	-0.101335
NEUROD2	Fibroblast	1.16487	4.05476	-0.463511
ZNF384	Pericyte	1.10848	4.05126	0.427667
POU6F2	Fibroblast	1.10669	4.03356	-0.270045
ELF2	Pericyte	1.07482	4.01776	-0.458373
IRF7	Fibroblast	1.07905	4.01746	0.534896
NKX28	Cardiomyocyte	1.06736	4.00346	NA
NKX61	Fibroblast	1.06838	4.00196	NA
TBP	Cardiomyocyte	1.06581	4.00186	0.360855
SMARCC1	Lymphoid	1.1309	3.99766	-0.28517
ASCL2	Smooth Muscle	1.32173	3.99186	-0.201397
USF1	Lymphoid	1.19617	3.98166	0.24472
TFE3	Lymphoid	1.26868	3.97846	0.252016
GSX2	Fibroblast	1.09564	3.95606	0.0967075
ZNF202	Lymphoid	1.16293	3.95086	-0.0274643
RORB	Pericyte	1.13949	3.93116	0.233434
NFATC3	Pericyte	1.09761	3.92436	-0.387729
FOXO4	Neuronal	1.14556	3.92306	0.554343
ATF1	Lymphoid	1.35108	3.91796	-0.352644
HIVEP3	Fibroblast	1.06935	3.89236	-0.869477
HIVEP1	Fibroblast	1.06935	3.89236	0.10282
DMRTA2	Fibroblast	1.10165	3.89016	-0.171469
HOXA11	Fibroblast	1.09703	3.86696	0.202393
HIVEP3	Smooth Muscle	1.28741	3.84366	-0.869477
HIVEP1	Smooth Muscle	1.28741	3.84366	0.10282
MEF2C	Smooth Muscle	1.18693	3.82166	-0.0526801
ARID3C	Fibroblast	1.06764	3.80426	0.0332432
HES7	Myeloid	1.12072	3.79826	-0.305803
MLX	Lymphoid	1.32797	3.79136	0.0259194
PRDM4	Endothelial	1.10284	3.78496	0.332147
FOXQ1	Fibroblast	1.06779	3.75506	-0.0536263
SOX1	Fibroblast	1.07329	3.74466	-0.150245
TP73	Smooth Muscle	1.32695	3.74436	0.697075
TCF7L2	Neuronal	1.17094	3.74236	-0.402874
SOHLH2	Smooth Muscle	1.73276	3.74216	-0.392919
C13orf38SOHLH2	Smooth Muscle	1.73276	3.74216	NA
NKX23	Cardiomyocyte	1.07268	3.71376	NA
KLF14	Smooth Muscle	1.31568	3.71286	0.157519
KLF11	Smooth Muscle	1.31568	3.71286	0.453979
ZBTB3	Lymphoid	1.10606	3.71116	0.069566
NR4A2	Neuronal	1.1786	3.70166	-0.580798
HOXD13	Fibroblast	1.07873	3.67386	0.106213
BHLHA15	Fibroblast	1.1518	3.66806	0.143472
FOSL2	Lymphoid	1.13571	3.65926	0.104462
HOXB13	Fibroblast	1.08363	3.64676	-0.227571
BPTF	Lymphoid	1.10538	3.64386	-0.2764
SOX15	Endothelial	1.10888	3.61886	-0.487041
NR3C1	Smooth Muscle	1.29705	3.61586	-0.0398725
PAX5	Cardiomyocyte	1.06444	3.61576	0.297336
STAT3	Smooth Muscle	1.25684	3.60166	-0.466564
ZIC3	Lymphoid	1.16283	3.57806	-0.185573
STAT6	Lymphoid	1.12428	3.56836	-0.126924
RFX3	Neuronal	1.27895	3.55786	0.413181
STAT5A	Pericyte	1.11786	3.54846	0.238071
FOXE3	Neuronal	1.19171	3.54636	0.0473345
FOXD1	Neuronal	1.19171	3.54636	0.502566
SMARCC1	Smooth Muscle	1.26656	3.54536	-0.28517
NR3C1	Fibroblast	1.07042	3.54386	-0.0398725
DBX2	Fibroblast	1.07739	3.53216	-0.173889
HLX	Fibroblast	1.07739	3.53216	-0.0407414
AC0125311	Fibroblast	1.07739	3.53216	NA
MEF2D	Smooth Muscle	1.23869	3.52916	0.790475
SOX18	Fibroblast	1.08589	3.52496	0.882184
SNAI2	Endothelial	1.09527	3.52436	-0.794449
TBX3	Myeloid	1.07105	3.50616	-0.396132
OLIG3	Fibroblast	1.12869	3.49946	-0.1334
BCL11A	Endothelial	1.04988	3.47606	-0.527369
BCL11B	Endothelial	1.04988	3.47606	0.0518031
TFCP2	Endothelial	1.08977	3.46446	-0.098987
TP53	Smooth Muscle	1.44587	3.45996	-0.281742
SMARCC2	Pericyte	1.10858	3.44336	0.310978
FOXJ3	Neuronal	1.15788	3.44086	-0.714873
TFDP1	Endothelial	1.17736	3.44056	-0.690415
TFDP2	Endothelial	1.17736	3.44056	-0.329243
TFDP3	Endothelial	1.17736	3.44056	0.136279
GLI3	Fibroblast	1.07272	3.43636	0.159765
NR5A2	Endothelial	1.0843	3.43286	0.112671
GLIS2	Smooth Muscle	1.40164	3.42966	0.197248
AHR	Smooth Muscle	1.43128	3.42056	-0.00980937
AHRR	Smooth Muscle	1.43128	3.42056	0.119675
ZSCAN4	Fibroblast	1.07013	3.40996	-0.00856377
HSF1	Pericyte	1.11571	3.40496	-0.627431
KLF8	Smooth Muscle	1.28702	3.38856	-0.241949
ZFY	Pericyte	1.06527	3.38806	NA
STAT5B	Pericyte	1.10986	3.38756	0.309572
ZNF76	Endothelial	1.07708	3.37846	-0.597822
FOSB	Endothelial	1.08835	3.37846	-0.309274
ZIC1	Endothelial	1.1243	3.36926	-0.358286
TLX2	Fibroblast	1.0901	3.36766	-0.146085
MAFA	Pericyte	1.08174	3.34446	0.237931
BACH2	Lymphoid	1.14712	3.34416	0.264702
HIC1	Smooth Muscle	1.34666	3.34056	-0.845972
OLIG2	Fibroblast	1.13357	3.32156	-0.140677
ZFP161	Lymphoid	1.27113	3.30136	NA
NEUROG2	Pericyte	1.16598	3.30016	-0.000100749
EGR3	Neuronal	1.25906	3.29046	0.476249
ATF6	Endothelial	1.13528	3.27896	0.0236385
ETS2	Pericyte	1.0719	3.26216	0.753989
HOXB4	Fibroblast	1.08744	3.25596	-0.00984458
INSM1	Pericyte	1.08319	3.24926	0.478673
HNF4G	Smooth Muscle	1.25133	3.24636	-0.233131
KLF13	Neuronal	1.21067	3.24226	-0.248929
KLF10	Neuronal	1.21067	3.24226	0.572942
PITX3	Fibroblast	1.10178	3.23876	0.197165
NFKB1	Myeloid	1.06157	3.20416	0.254012
RORC	Cardiomyocyte	1.05903	3.19326	0.518037
FOXP2	Pericyte	1.08848	3.18596	0.342983
PROX1	Neuronal	1.32643	3.18186	-0.857636
TEAD4	Cardiomyocyte	1.05012	3.17876	0.337493
ZNF589	Cardiomyocyte	1.07593	3.15306	-0.221265
PTF1A	Endothelial	1.07274	3.15256	-0.19672
ETV5	Pericyte	1.21097	3.14006	0.411691
SMAD4	Neuronal	1.14565	3.13616	0.665503
NR5A1	Pericyte	1.09249	3.13276	0.723205
ZNF354C	Cardiomyocyte	1.02888	3.12076	-0.00930946
FOXC2	Fibroblast	1.0828	3.11466	-0.236426
REL	Fibroblast	1.07787	3.07906	0.405152
ZBTB6	Cardiomyocyte	1.05313	3.07326	-0.141442
SOX8	Fibroblast	1.08323	3.07206	-0.355517
ZHX1	Fibroblast	1.26638	3.06676	0.0467394
HOXC5	Fibroblast	1.08788	3.06126	-0.439155
PAX3	Lymphoid	1.36244	3.05926	-0.0272524
CREB3L3	Lymphoid	1.22483	3.04836	-0.159727
CREB3L4	Lymphoid	1.22483	3.04836	0.321069
CREB3	Lymphoid	1.22483	3.04836	0.44407
MYOG	Lymphoid	1.09096	3.04586	-0.549787
RFX2	Cardiomyocyte	1.05404	3.03526	-0.217919
FOXD3	Pericyte	1.06368	3.02986	0.238953
ESR2	Endothelial	1.08317	3.02856	0.829712
ZIC3	Cardiomyocyte	1.054	3.01516	-0.185573
GLIS1	Lymphoid	1.20537	3.00956	0.0084322
NR1H3	Smooth Muscle	1.33839	2.99986	-0.176404
NR1H2	Smooth Muscle	1.33839	2.99986	0.512962
TBX3	Lymphoid	1.12828	2.99956	-0.396132
CDC5L	Fibroblast	1.08716	2.99436	0.0922342
MAFK	Fibroblast	1.06313	2.99046	-0.368775
ARNTL2	Cardiomyocyte	1.08518	2.98756	-0.105922
NR1I3	Pericyte	1.0979	2.98446	0.0862111
TBX18	Cardiomyocyte	1.06661	2.98316	-0.610861
TBX15	Cardiomyocyte	1.06661	2.98316	-0.484961
TBX22	Cardiomyocyte	1.06661	2.98316	-0.446935
TP63	Smooth Muscle	1.29789	2.98036	-0.654152
THAP1	Neuronal	1.1442	2.97806	0.000993508
GLI1	Cardiomyocyte	1.04448	2.96936	-0.0120825
HES5	Myeloid	1.11058	2.95486	-0.35681
FOXJ3	Fibroblast	1.06548	2.94976	-0.714873
JUNB	Lymphoid	1.11771	2.94886	0.0939433
NFE2L2	Neuronal	1.13596	2.94266	0.433362
POU1F1	Fibroblast	1.07137	2.89056	-0.0922383
NKX62	Fibroblast	1.0849	2.87596	NA
MZF1	Pericyte	1.07902	2.87586	NA
PKNOX2	Lymphoid	1.13708	2.86696	0.0868758
GLI1	Smooth Muscle	1.26122	2.86376	-0.0120825
TBX21	Cardiomyocyte	1.08983	2.85076	0.253337
SOX21	Endothelial	1.09665	2.85066	0.0469955
ZBTB7B	Lymphoid	1.2139	2.85046	0.176974
PAX1	Cardiomyocyte	1.09398	2.84556	-0.0846587
TFCP2L1	Endothelial	1.08494	2.84436	0.0333705
HOXA5	Fibroblast	1.08569	2.84216	0.138088
MYF5	Smooth Muscle	1.22429	2.84086	-0.0469487
JUND	Lymphoid	1.11776	2.84046	0.0465608
AR	Endothelial	1.14405	2.83536	0.1177
ETV4	Pericyte	1.18819	2.83256	-0.000361947
SOX21	Fibroblast	1.07544	2.82906	0.0469955
ARNTL	Lymphoid	1.25952	2.82896	-0.0469947
NFATC1	Pericyte	1.08665	2.81586	0.761655
ESRRB	Pericyte	1.10205	2.80816	0.632917
NR1H4	Smooth Muscle	1.33808	2.79166	-0.565782
KLF2	Smooth Muscle	1.21012	2.78536	0.795092
HOXC11	Fibroblast	1.11104	2.78506	0.189629
HLTF	Cardiomyocyte	1.04061	2.78276	-0.369634
TBX19	Lymphoid	1.23032	2.78106	-0.211927
EP300	Smooth Muscle	1.26482	2.77756	-0.00898114
CREB1	Neuronal	1.36258	2.77436	-0.404644
MYC	Lymphoid	1.17061	2.77306	-0.542385
HOXC8	Fibroblast	1.0912	2.77266	0.0173657
NR1D1	Fibroblast	1.07486	2.77236	-0.00928282
POU5F1	Fibroblast	1.06245	2.77066	0.43178
NR2C1	Myeloid	1.06137	2.76866	0.326696
RARG	Endothelial	1.10265	2.76486	-0.546304
ATF3	Pericyte	1.1485	2.76116	0.364066
ZNF75A	Fibroblast	1.05546	2.75756	-0.342711
ZNF75D	Fibroblast	1.05546	2.75756	0.175115
LINE4118	Fibroblast	1.05546	2.75756	NA
ZNF713	Lymphoid	1.12135	2.75546	0.201982
ZNF35	Fibroblast	1.04462	2.74926	-0.0142921
SOX21	Neuronal	1.16658	2.74016	0.0469955
FOXL1	Myeloid	1.1032	2.72406	-0.614859
FOXO3	Fibroblast	1.09293	2.72226	-0.153842
FOXO1	Fibroblast	1.09293	2.72226	0.527039
CREB3L2	Cardiomyocyte	1.07756	2.70026	-0.0234992
SMAD5	Smooth Muscle	1.32115	2.69876	0.29438
YBX1	Smooth Muscle	1.33512	2.68886	0.144876
RFX2	Neuronal	1.1641	2.68586	-0.217919
STAT2	Fibroblast	1.03356	2.67886	0.407758
ARID3A	Fibroblast	1.03574	2.67876	-0.115478
RARG	Smooth Muscle	1.33246	2.67086	-0.546304
E2F3	Fibroblast	1.10127	2.66436	-0.370644
PKNOX1	Lymphoid	1.13749	2.66046	-0.00535485
BATF	Neuronal	1.15168	2.65866	0.52301
STAT6	Pericyte	1.07876	2.65556	-0.126924
GLIS3	Lymphoid	1.17838	2.65196	-0.375836
ETV3	Endothelial	1.14349	2.64676	0.522068
EGR3	Lymphoid	1.20017	2.64316	0.476249
KLF3	Smooth Muscle	1.23847	2.64126	0.574959
IRX2	Fibroblast	1.0932	2.63926	0.466349
HNF4G	Cardiomyocyte	1.03816	2.63266	-0.233131
FERD3L	Lymphoid	1.11106	2.63246	-0.582613
RFX3	Pericyte	1.15013	2.61966	0.413181
TWIST1	Endothelial	1.07308	2.61716	-0.764874
RARB	Pericyte	1.08917	2.61396	-0.0321026
PTF1A	Fibroblast	1.05207	2.60146	-0.19672
RFX4	Smooth Muscle	1.43022	2.59856	-0.18025
CREB3L1	Lymphoid	1.20512	2.59226	-0.490533
E4F1	Lymphoid	1.39888	2.59146	0.136089
MLX	Myeloid	1.13771	2.58306	0.0259194
MLXIPL	Myeloid	1.14498	2.56646	-0.122827
SOX7	Fibroblast	1.07397	2.55916	0.740144
RARA	Endothelial	1.08729	2.55906	-0.195412
GCM1	Lymphoid	1.2369	2.54726	-0.515135
SP6	Smooth Muscle	1.23148	2.54606	-0.115727
SP5	Smooth Muscle	1.23148	2.54606	0.51106
AR	Neuronal	1.24166	2.54526	0.1177
NAIF1	Myeloid	1.22154	2.54186	0.27766
HOXC13	Fibroblast	1.05993	2.53516	-0.0343924
MECOM	Fibroblast	1.07668	2.52876	-0.532388
THRB	Pericyte	1.13531	2.51496	0.307332
ISL2	Cardiomyocyte	1.07607	2.51496	0.677188
GSC	Pericyte	1.14899	2.51366	0.572385
HOXD3	Fibroblast	1.07479	2.50276	0.267206
TERF2	Myeloid	1.09794	2.49876	-0.170491
CREM	Lymphoid	1.17124	2.47546	0.0694572
MAFK	Neuronal	1.12868	2.46346	-0.368775
POU3F1	Fibroblast	1.07442	2.45236	0.0510737
FOXA3	Fibroblast	1.04507	2.45086	0.434676
HNF4G	Neuronal	1.11808	2.45016	-0.233131
TFAP2D	Lymphoid	1.08262	2.44856	0.41056
JUN	Lymphoid	1.10866	2.44746	0.0333374
NR5A1	Smooth Muscle	1.24302	2.44506	0.723205
ARNTL2	Myeloid	1.11033	2.44126	-0.105922
ARNTL2	Lymphoid	1.21553	2.41826	-0.105922
ZIC4	Lymphoid	1.12264	2.41636	-0.546158
HIVEP3	Myeloid	1.05443	2.39526	-0.869477
HIVEP1	Myeloid	1.05443	2.39526	0.10282
TCF23	Pericyte	1.17165	2.37826	-0.205383
ID1	Lymphoid	1.21954	2.37316	-0.666855
ID2	Lymphoid	1.21954	2.37316	-0.381272
POU2F2	Myeloid	1.06486	2.36336	0.326192
BRCA1	Cardiomyocyte	1.04959	2.35766	0.211788
EPAS1	Pericyte	1.07892	2.35726	0.676727
NR2C1	Endothelial	1.07324	2.35416	0.326696
ZIC4	Cardiomyocyte	1.04369	2.34146	-0.546158
PHOX2A	Fibroblast	1.07538	2.32736	-0.4447
NR1D2	Pericyte	1.11062	2.32496	0.152218
GLI3	Myeloid	1.05969	2.31446	0.159765
SOX11	Neuronal	1.13085	2.30916	-0.286981
AL8445277	Neuronal	1.15901	2.30716	NA
AL6628245	Neuronal	1.15901	2.30716	NA
CR7597334	Neuronal	1.15901	2.30716	NA
CR3545653	Neuronal	1.15901	2.30716	NA
CR9368773	Neuronal	1.15901	2.30716	NA
FOSL1	Smooth Muscle	1.22468	2.29566	0.0315607
HEY2	Lymphoid	1.21347	2.29366	0.286911
ATF7	Endothelial	1.15209	2.28856	-0.143618
NPAS2	Lymphoid	1.18978	2.28336	0.588197
FERD3L	Smooth Muscle	1.22389	2.28026	-0.582613
BHLHE40	Lymphoid	1.22282	2.27766	0.0854414
RELA	Neuronal	1.12648	2.27416	0.725644
GSX1	Fibroblast	1.0864	2.26676	-0.109029
KLF6	Pericyte	1.06829	2.25956	-0.00277893
MSX1	Fibroblast	1.10308	2.25736	0.0177659
NR4A3	Endothelial	1.06942	2.25716	0.280752
RORB	Fibroblast	1.0758	2.25646	0.233434
BHLHE40	Cardiomyocyte	1.07911	2.24706	0.0854414
MAFA	Endothelial	1.06136	2.24566	0.237931
ARNT2	Neuronal	1.12793	2.24286	-0.455713
FEV	Pericyte	1.13952	2.24026	0.297112
BPTF	Myeloid	1.04306	2.23736	-0.2764
NR5A1	Endothelial	1.07151	2.23736	0.723205
GLIS3	Neuronal	1.19081	2.22576	-0.375836
MYC	Endothelial	1.10149	2.22326	-0.542385
PHOX2B	Fibroblast	1.07687	2.21536	-0.176385
RELA	Myeloid	1.05533	2.20996	0.725644
HOXC9	Fibroblast	1.07422	2.18256	-0.343673
HOXB3	Fibroblast	1.08404	2.17586	-0.392145
KLF8	Neuronal	1.12445	2.17046	-0.241949
HIC1	Lymphoid	1.12964	2.16736	-0.845972
E2F7	Pericyte	1.11511	2.14916	0.535891
MBD2	Endothelial	1.09374	2.13776	0.20545
MXI1	Endothelial	1.09909	2.13756	0.0655214
MEIS2	Lymphoid	1.1544	2.13646	0.50755
TFAP2E	Cardiomyocyte	1.0415	2.11276	-0.0288404
RARA	Smooth Muscle	1.26098	2.10936	-0.195412
RFX5	Smooth Muscle	1.24128	2.10496	-0.28144
E2F2	Lymphoid	1.33195	2.10236	0.543714
HMX1	Fibroblast	1.07136	2.09946	0.0630794
TBX21	Fibroblast	1.11183	2.08956	0.253337
IRF3	Endothelial	1.05753	2.08536	0.191784
BATF	Myeloid	1.05973	2.07016	0.52301
EGR3	Endothelial	1.11759	2.06796	0.476249
TFAP2D	Endothelial	1.05063	2.06036	0.41056
GLIS3	Endothelial	1.10458	2.05976	-0.375836
RELA	Fibroblast	1.05406	2.05646	0.725644
ISL1	Fibroblast	1.0771	2.05626	-0.236942
MESP2	Endothelial	1.07043	2.04356	-0.328223
MESP1	Endothelial	1.07043	2.04356	0.220945
FOXP3	Endothelial	1.07454	2.03616	0.137545
FOXD4L3	Endothelial	1.07454	2.03616	NA
FOXD4L5	Endothelial	1.07454	2.03616	NA
FOXD4L6	Endothelial	1.07454	2.03616	NA
FOXD4L4	Endothelial	1.07454	2.03616	NA
FOXD4L2	Endothelial	1.07454	2.03616	NA
BARHL1	Fibroblast	1.08808	2.02396	0.301833
FOXJ1	Neuronal	1.12948	2.02226	0.138597
FOXD4	Neuronal	1.12948	2.02226	0.676984
FOXD4L1	Neuronal	1.12948	2.02226	NA
RORA	Pericyte	1.09679	2.02156	0.546005
HOXA6	Fibroblast	1.07782	2.02056	-0.242717
SIX6	Lymphoid	1.18473	2.01796	-0.262133
ZSCAN16	Lymphoid	1.12806	2.01056	0.245933
ZNF143	Smooth Muscle	1.26075	2.01036	0.33632
NR2E1	Endothelial	1.05988	2.00616	0.208433
CLOCK	Cardiomyocyte	1.07818	2.00126	-0.258153
FOXE3	Lymphoid	1.12563	1.99946	0.0473345
FOXD1	Lymphoid	1.12563	1.99946	0.502566
LHX5	Fibroblast	1.07085	1.99486	-0.273272
LHX1	Fibroblast	1.07085	1.99486	-0.177865
FOS	Lymphoid	1.09826	1.98926	-0.380342
HNF4G	Endothelial	1.06129	1.98926	-0.233131
ATOH1	Lymphoid	1.10378	1.98406	0.346595
HOXD11	Fibroblast	1.10298	1.98366	0.194443
RREB1	Smooth Muscle	1.13444	1.98196	-0.723097
FOXO4	Pericyte	1.06627	1.98126	0.554343
DLX2	Fibroblast	1.10653	1.97566	-0.317256
DLX3	Fibroblast	1.10653	1.97566	0.227046
TEAD4	Endothelial	1.07334	1.96876	0.337493
ESRRA	Smooth Muscle	1.24488	1.95316	0.246732
TFEB	Lymphoid	1.1628	1.95076	0.125409
TCFL5	Lymphoid	1.27406	1.94516	0.0442009
BHLHE41	Myeloid	1.12725	1.94296	-0.271647
THRA	Pericyte	1.12081	1.94286	0.368699
RFX6	Cardiomyocyte	1.03532	1.93116	-0.0586583
SIX4	Lymphoid	1.19991	1.92956	0.414323
NR5A2	Pericyte	1.07084	1.92506	0.112671
NR5A2	Smooth Muscle	1.20882	1.92376	0.112671
NR4A3	Smooth Muscle	1.20981	1.92176	0.280752
BHLHE41	Cardiomyocyte	1.08867	1.91796	-0.271647
EP300	Lymphoid	1.10287	1.91026	-0.00898114
POU6F1	Fibroblast	1.06616	1.90136	-0.154178
IRF8	Fibroblast	1.05828	1.89706	0.318987
VENTX	Fibroblast	1.07599	1.89246	-0.250138
GABPA	Pericyte	1.09923	1.88766	0.231164
RFX8	Lymphoid	1.14324	1.87986	-0.131291
FOXO3	Neuronal	1.17583	1.87896	-0.153842
FOXO1	Neuronal	1.17583	1.87896	0.527039
HOXB6	Fibroblast	1.07397	1.87716	-0.265267
ARNT	Myeloid	1.13043	1.87576	0.0547266
VDR	Pericyte	1.10313	1.86896	0.214898
ATF2	Smooth Muscle	1.98288	1.85946	0.0695581
SIX2	Lymphoid	1.18391	1.85306	-0.52885
PRRX1	Fibroblast	1.07297	1.84986	-0.312181
OSR1	Neuronal	1.16723	1.84696	-0.354395
ZIC4	Endothelial	1.07161	1.83756	-0.546158
ZKSCAN4	Endothelial	1.11053	1.82606	-0.442766
ZKSCAN3	Endothelial	1.11053	1.82606	0.0848002
EP300	Myeloid	1.05185	1.82516	-0.00898114
FOXJ2	Fibroblast	1.03829	1.81206	-0.0906967
SNAI3	Lymphoid	1.11727	1.81126	0.721694
ENSG00000229544	Fibroblast	1.09834	1.80926	NA
LCOR	Pericyte	1.07597	1.80036	0.161181
EGR4	Smooth Muscle	1.26433	1.79916	-0.320343
TFAP2A	Cardiomyocyte	1.03586	1.79516	0.227216
FOXE3	Endothelial	1.07913	1.79296	0.0473345
FOXD1	Endothelial	1.07913	1.79296	0.502566
XBP1	Lymphoid	1.21522	1.79286	0.21177
NOBOX	Fibroblast	1.0811	1.79226	-0.298315
SMARCC2	Smooth Muscle	1.23587	1.78036	0.310978
VTN	Fibroblast	1.07453	1.77866	-0.208857
ASCL1	Lymphoid	1.08332	1.77726	-0.366524
RFX4	Lymphoid	1.16445	1.77646	-0.18025
ESR2	Pericyte	1.07155	1.77166	0.829712
GMEB2	Fibroblast	1.24974	1.77036	0.191616
FOXN3	Neuronal	1.12258	1.76486	-0.174389
FOXL2	Neuronal	1.12258	1.76486	-0.043353
FOXN2	Neuronal	1.12258	1.76486	0.343737
HINFP	Lymphoid	1.36994	1.75756	0.349287
THRB	Smooth Muscle	1.34348	1.75576	0.307332
CREM	Endothelial	1.09651	1.75476	0.0694572
ZNF202	Endothelial	1.07334	1.75056	-0.0274643
FOSB	Lymphoid	1.0981	1.74956	-0.309274
MEIS1	Lymphoid	1.10493	1.74356	0.679819
TEAD1	Endothelial	1.06927	1.73886	0.761368
GATA1	Lymphoid	1.1177	1.72876	-0.0252006
ETV7	Pericyte	1.06814	1.72386	0.442999
ZNF423	Lymphoid	1.12334	1.72016	-0.665264
TFE3	Cardiomyocyte	1.06451	1.71866	0.252016
ESR1	Neuronal	1.11014	1.71716	-0.508054
DPRX	Pericyte	1.15345	1.71646	-0.464077
ETV5	Smooth Muscle	1.48235	1.71416	0.411691
TGIF2LX	Lymphoid	1.12732	1.71356	-0.539048
TGIF2LY	Lymphoid	1.12732	1.71356	NA
CREM	Fibroblast	1.07478	1.71286	0.0694572
SMAD4	Fibroblast	1.04917	1.70806	0.665503
TGIF2	Lymphoid	1.12687	1.70086	-0.198921
ATF6B	Endothelial	1.16905	1.68496	0.231918
CR7538031	Endothelial	1.16905	1.68496	NA
CR9257962	Endothelial	1.16905	1.68496	NA
AL6628286	Endothelial	1.16905	1.68496	NA
SMAD2	Smooth Muscle	1.20157	1.68146	0.446684
SOX17	Fibroblast	1.05616	1.67846	0.886428
MYOD1	Endothelial	1.0557	1.67826	0.724411
FOXN3	Fibroblast	1.05352	1.66906	-0.174389
FOXL2	Fibroblast	1.05352	1.66906	-0.043353
FOXN2	Fibroblast	1.05352	1.66906	0.343737
NR4A1	Endothelial	1.06286	1.66476	0.46955
CIC	Neuronal	1.1133	1.66426	-0.388864
CTCFL	Smooth Muscle	1.14525	1.66296	0.340017
LBX1	Cardiomyocyte	1.05665	1.66006	-0.260867
FOXK1	Neuronal	1.11602	1.65996	0.510442
KIAA0415	Neuronal	1.11602	1.65996	NA
HAND1	Pericyte	1.07419	1.65816	0.358028
HAND2	Pericyte	1.07419	1.65816	0.731349
SOX14	Endothelial	1.08919	1.65596	0.103692
E2F1	Lymphoid	1.36787	1.65016	-0.102327
FOXP4	Endothelial	1.07679	1.64606	-0.651586
FOXK2	Endothelial	1.07679	1.64606	-0.271579
FOXP1	Endothelial	1.07679	1.64606	0.0604428
FOXG1	Endothelial	1.07679	1.64606	0.3817
ARNTL	Myeloid	1.10265	1.64296	-0.0469947
TFCP2	Neuronal	1.11062	1.62726	-0.098987
ZIC1	Cardiomyocyte	1.04829	1.62436	-0.358286
THRA	Smooth Muscle	1.33347	1.62026	0.368699
LEF1	Myeloid	1.04837	1.61686	0.0680214
FOXM1	Fibroblast	1.03488	1.61596	0.315567
ATOH1	Myeloid	1.04871	1.61386	0.346595
PPARA	Pericyte	1.07524	1.60876	0.647041
ZNF350	Lymphoid	1.08767	1.60386	-0.0757837
MAX	Myeloid	1.07282	1.59396	0.264727
MEIS3	Lymphoid	1.12257	1.58716	-0.436603
CREB3L2	Lymphoid	1.16953	1.58496	-0.0234992
E4F1	Pericyte	1.22921	1.58426	0.136089
EPAS1	Neuronal	1.10456	1.58036	0.676727
RELB	Neuronal	1.11254	1.57656	0.372559
PITX1	Fibroblast	1.08822	1.57526	-0.0375461
MYB	Myeloid	1.06502	1.56756	-0.127014
VDR	Neuronal	1.15155	1.55996	0.214898
MAFB	Neuronal	1.12857	1.55786	0.220513
JUND	Smooth Muscle	1.19228	1.55156	0.0465608
PAX5	Lymphoid	1.12063	1.55056	0.297336
RFX3	Lymphoid	1.16218	1.55026	0.413181
PAX9	Cardiomyocyte	1.06294	1.54426	-0.261526
JUNB	Smooth Muscle	1.18826	1.54276	0.0939433
ZIC4	Smooth Muscle	1.21583	1.53806	-0.546158
GLIS3	Smooth Muscle	1.30211	1.53466	-0.375836
NFYC	Neuronal	1.13788	1.52806	-0.0859709
REST	Pericyte	1.0608	1.52526	-0.310005
GCM2	Lymphoid	1.23219	1.52116	-0.613191
MLXIPL	Lymphoid	1.2244	1.51586	-0.122827
USF2	Smooth Muscle	1.27825	1.50726	0.422618
FOXA3	Pericyte	1.05075	1.49606	0.434676
ZNF652	Fibroblast	1.06418	1.49426	0.0310181
ZBTB47	Fibroblast	1.06418	1.49426	0.0903741
HSF4	Endothelial	1.0731	1.48836	-0.526844
SMAD1	Lymphoid	1.06568	1.48456	-0.390738
ETV1	Pericyte	1.13469	1.48326	0.142131
RHOXF1	Fibroblast	1.1008	1.47946	-0.0950957
ZIC2	Neuronal	1.12209	1.47446	-0.248519
TEAD3	Cardiomyocyte	1.0389	1.47326	0.325828
MLL	Lymphoid	1.26839	1.47016	NA
YBX1	Pericyte	1.08537	1.46946	0.144876
DUXA	Fibroblast	1.06422	1.46706	-0.189359
GATA2	Lymphoid	1.10098	1.46576	-0.174591
TGIF1	Lymphoid	1.10269	1.46276	-0.674464
STAT3	Neuronal	1.09091	1.46166	-0.466564
ATF5	Fibroblast	1.03446	1.45676	0.320468
FOXP4	Fibroblast	1.05694	1.44766	-0.651586
MAF	Pericyte	1.08272	1.44766	-0.424559
FOXK2	Fibroblast	1.05694	1.44766	-0.271579
FOXP1	Fibroblast	1.05694	1.44766	0.0604428
FOXG1	Fibroblast	1.05694	1.44766	0.3817
HIF1A	Smooth Muscle	1.43042	1.44606	-0.000731511
SPI1	Endothelial	1.02923	1.44286	0.0404511
CRX	Fibroblast	1.09059	1.43536	0.354486
BARX1	Fibroblast	1.05252	1.43276	-0.394381
BARHL2	Fibroblast	1.09297	1.43216	-0.0736895
ZIC4	Neuronal	1.11244	1.43096	-0.546158
ZSCAN4	Cardiomyocyte	1.03282	1.42756	-0.00856377
ZNF589	Smooth Muscle	1.32004	1.42146	-0.221265
HOXA13	Fibroblast	1.05105	1.41696	-0.222311
ENSG00000215754	Fibroblast	1.05965	1.40976	NA
ENSG00000217642	Fibroblast	1.05965	1.40976	NA
ENSG00000224558	Fibroblast	1.05965	1.40976	NA
ENSG00000225958	Fibroblast	1.05965	1.40976	NA
ENSG00000226866	Fibroblast	1.05965	1.40976	NA
DUX4L5	Fibroblast	1.05965	1.40976	NA
ENSG00000227522	Fibroblast	1.05965	1.40976	NA
DUX4L2	Fibroblast	1.05965	1.40976	NA
DUX4L3	Fibroblast	1.05965	1.40976	NA
DUX4L6	Fibroblast	1.05965	1.40976	NA
ENSG00000228710	Fibroblast	1.05965	1.40976	NA
CT4768282	Fibroblast	1.05965	1.40976	NA
ENSG00000230380	Fibroblast	1.05965	1.40976	NA
ENSG00000230776	Fibroblast	1.05965	1.40976	NA
AL5921702	Fibroblast	1.05965	1.40976	NA
ENSG00000232923	Fibroblast	1.05965	1.40976	NA
ENSG00000233294	Fibroblast	1.05965	1.40976	NA
ENSG00000233361	Fibroblast	1.05965	1.40976	NA
ENSG00000233698	Fibroblast	1.05965	1.40976	NA
ENSG00000233794	Fibroblast	1.05965	1.40976	NA
ENSG00000234550	Fibroblast	1.05965	1.40976	NA
ENSG00000236207	Fibroblast	1.05965	1.40976	NA
ENSG00000237516	Fibroblast	1.05965	1.40976	NA
ENSG00000250589	Fibroblast	1.05965	1.40976	NA
DUX4	Fibroblast	1.05965	1.40976	NA
LINE11277	Fibroblast	1.05965	1.40976	NA
LINE11282	Fibroblast	1.05965	1.40976	NA
TLX1	Endothelial	1.08496	1.40696	0.00452918
TLX3	Endothelial	1.08496	1.40696	0.0544618
ATOH8	Lymphoid	1.08991	1.40546	0.391813
HIF1A	Lymphoid	1.19287	1.39926	-0.000731511
MLXIP	Lymphoid	1.17439	1.39826	-0.51944
HOXB1	Cardiomyocyte	1.04809	1.39686	-0.389476
ZFHX3	Fibroblast	1.07365	1.38906	-0.613886
HOXB2	Fibroblast	1.07017	1.38306	-0.460898
HEYL	Lymphoid	1.1634	1.37916	-0.132787
NFKB2	Smooth Muscle	1.26455	1.37346	0.480478
NPAS1	Smooth Muscle	1.51829	1.37216	-0.255263
SIM2	Smooth Muscle	1.51829	1.37216	0.0367104
NPAS3	Smooth Muscle	1.51829	1.37216	0.133794
SIM1	Smooth Muscle	1.51829	1.37216	0.256756
ENSG00000250811	Smooth Muscle	1.51829	1.37216	NA
RHOXF1	Pericyte	1.13781	1.37096	-0.0950957
BACH1	Lymphoid	1.08992	1.36956	0.377571
ZKSCAN4	Cardiomyocyte	1.05314	1.36946	-0.442766
ZKSCAN3	Cardiomyocyte	1.05314	1.36946	0.0848002
PAX9	Myeloid	1.08509	1.36756	-0.261526
ZNF524	Lymphoid	1.10561	1.36156	-0.00428489
ZNF333	Cardiomyocyte	1.05351	1.36036	-0.0637407
CREB5	Endothelial	1.1073	1.36026	0.0828221
AHR	Lymphoid	1.12842	1.35406	-0.00980937
AHRR	Lymphoid	1.12842	1.35406	0.119675
KLF9	Lymphoid	1.4016	1.35216	0.573903
FOXF2	Fibroblast	1.05327	1.34356	0.130385
NFE2	Smooth Muscle	1.17906	1.34156	0.361033
GMEB1	Lymphoid	1.34775	1.33646	0.103698
VSX1	Cardiomyocyte	1.05499	1.33386	0.379751
STAT3	Myeloid	1.03885	1.33076	-0.466564
ATOH8	Endothelial	1.05803	1.31936	0.391813
NKX63	Fibroblast	1.0659	1.31826	NA
RFX4	Neuronal	1.16775	1.31666	-0.18025
ESR2	Neuronal	1.09976	1.31246	0.829712
RFX3	Fibroblast	1.07802	1.31206	0.413181
ETV1	Smooth Muscle	1.38498	1.30826	0.142131
BHLHE40	Smooth Muscle	1.38131	1.30776	0.0854414
ZNF32	Myeloid	1.07492	1.30666	-0.385393
GBX2	Fibroblast	1.07527	1.30106	0.0649342
RBPJ	Fibroblast	1.04269	1.29976	0.128703
OTX1	Pericyte	1.14821	1.29956	0.103536
LHX9	Fibroblast	1.07624	1.29326	-0.384931
PRRX2	Fibroblast	1.07624	1.29326	-0.349933
SHOX2	Fibroblast	1.07624	1.29326	-0.308692
RAX2	Fibroblast	1.07624	1.29326	0.0408461
SHOX	Fibroblast	1.07624	1.29326	NA
TCF7L1	Pericyte	1.06343	1.28896	-0.0542694
ZNF282	Myeloid	1.05042	1.28576	-0.387014
NR2F2	Endothelial	1.05372	1.28296	-0.685848
RFX2	Endothelial	1.06714	1.28206	-0.217919
TFCP2L1	Neuronal	1.10398	1.28146	0.0333705
GSC2	Pericyte	1.11044	1.27926	-0.109108
GATA3	Endothelial	1.07919	1.27696	-0.0666435
GATA2	Fibroblast	1.04945	1.27446	-0.174591
ZBTB4	Lymphoid	1.13144	1.26996	0.264509
MAFK	Smooth Muscle	1.1778	1.26806	-0.368775
ARNT	Cardiomyocyte	1.07709	1.26336	0.0547266
MAF	Neuronal	1.12398	1.25826	-0.424559
MAFA	Lymphoid	1.07172	1.25646	0.237931
RFX8	Smooth Muscle	1.25963	1.24046	-0.131291
MIXL1	Fibroblast	1.0671	1.23796	-0.0362802
MBD2	Neuronal	1.12952	1.23706	0.20545
RFX5	Lymphoid	1.08835	1.23056	-0.28144
OVOL1	Fibroblast	1.0718	1.22836	0.128336
NHLH2	Neuronal	1.08256	1.22816	0.348115
XBP1	Endothelial	1.12029	1.22776	0.21177
NFE2	Endothelial	1.05298	1.21666	0.361033
TP53	Endothelial	1.08323	1.21206	-0.281742
ZIC2	Smooth Muscle	1.20924	1.21056	-0.248519
SIX1	Lymphoid	1.17432	1.20976	0.0533728
PAX6	Fibroblast	1.07494	1.20536	0.255225
E2F4	Smooth Muscle	1.24574	1.19926	0.0555418
NHLH2	Lymphoid	1.07039	1.19366	0.348115
ATF6	Pericyte	1.09445	1.19106	0.0236385
HES5	Lymphoid	1.14379	1.18976	-0.35681
GSC2	Fibroblast	1.07602	1.18946	-0.109108
MAX	Smooth Muscle	1.27216	1.18176	0.264727
HIVEP2	Pericyte	1.07618	1.18056	0.125075
NFAT5	Pericyte	1.06425	1.17946	-0.0902306
PGR	Endothelial	1.05603	1.17946	0.557744
ARNTL	Smooth Muscle	1.38185	1.16516	-0.0469947
MBD2	Smooth Muscle	1.2357	1.16336	0.20545
NKX32	Myeloid	1.05384	1.16286	NA
ZBTB49	Smooth Muscle	1.26207	1.15656	0.326464
HES1	Smooth Muscle	1.22859	1.15306	-0.547896
ARNT	Smooth Muscle	1.45923	1.14946	0.0547266
OSR2	Lymphoid	1.12759	1.14496	-0.66167
HMX2	Fibroblast	1.05502	1.14246	-0.000628155
RFX5	Neuronal	1.09935	1.14006	-0.28144
ARNTL2	Smooth Muscle	1.33721	1.13366	-0.105922
ELF2	Smooth Muscle	1.12332	1.13336	-0.458373
NR1I2	Pericyte	1.06163	1.13116	0.440426
HES2	Myeloid	1.07594	1.12786	0.447325
ZNF282	Fibroblast	1.04822	1.12456	-0.387014
STAT1	Smooth Muscle	1.15537	1.11776	0.228104
RFX3	Endothelial	1.09322	1.11376	0.413181
FOXA1	Pericyte	1.05749	1.11026	0.284401
DPRX	Fibroblast	1.09038	1.11016	-0.464077
RFX5	Endothelial	1.05615	1.10896	-0.28144
SPDEF	Smooth Muscle	1.41641	1.10616	-0.558073
SMAD2	Pericyte	1.05731	1.10356	0.446684
MXI1	Myeloid	1.05782	1.10316	0.0655214
HLTF	Neuronal	1.08633	1.10026	-0.369634
TBX1	Myeloid	1.04244	1.09616	0.446493
MTF1	Smooth Muscle	1.27385	1.09556	0.233368
OSR1	Cardiomyocyte	1.04159	1.09416	-0.354395
ZNF274	Myeloid	1.03949	1.09366	-0.538109
ATF2	Lymphoid	1.34201	1.08996	0.0695581
ZIC3	Smooth Muscle	1.20559	1.08966	-0.185573
CEBPE	Neuronal	1.19464	1.08816	-0.312431
OLIG1	Fibroblast	1.08562	1.08696	0.19444
ZSCAN10	Cardiomyocyte	1.03114	1.08496	0.560486
GATA4	Fibroblast	1.0503	1.06916	0.525218
NANOGP1	Fibroblast	1.07054	1.06896	NA
NR3C2	Cardiomyocyte	1.03923	1.06386	0.354846
EN2	Fibroblast	1.06527	1.05836	-0.182984
BHLHE23	Fibroblast	1.08605	1.04896	-0.138234
ZNF691	Lymphoid	1.11232	1.04866	0.150176
SP3	Pericyte	1.03705	1.04736	0.457645
RORC	Pericyte	1.07269	1.04266	0.518037
PPARA	Myeloid	1.04427	1.04206	0.647041
TFDP1	Pericyte	1.11435	1.03746	-0.690415
TFDP2	Pericyte	1.11435	1.03746	-0.329243
TFDP3	Pericyte	1.11435	1.03746	0.136279
ZSCAN4	Endothelial	1.05264	1.03476	-0.00856377
ZBTB49	Neuronal	1.13398	1.03306	0.326464
BHLHE40	Myeloid	1.08072	1.03256	0.0854414
ZNF202	Pericyte	1.06482	1.02936	-0.0274643
ELK4	Smooth Muscle	1.19529	1.02766	0.613689
HES4	Lymphoid	1.15794	1.02756	-0.0932625
ENSG00000234254	Lymphoid	1.09332	1.02516	NA
FOSL2	Smooth Muscle	1.16498	1.02366	0.104462
RFX4	Pericyte	1.0947	1.01366	-0.18025
FOXB2	Pericyte	1.05517	1.00296	-0.131825
BHLHE41	Lymphoid	1.18889	1.00256	-0.271647
FEZF2	Neuronal	1.09197	1.00096	-0.109134
FEZF1	Neuronal	1.09197	1.00096	0.196221
HES7	Lymphoid	1.12947	0.996957	-0.305803
TEAD4	Neuronal	1.09614	0.990457	0.337493
ESRRG	Smooth Muscle	1.18363	0.989157	0.855697
EGR2	Smooth Muscle	1.22023	0.987957	0.37344
FOSB	Myeloid	1.03983	0.986857	-0.309274
HOMEZ	Fibroblast	1.08205	0.985557	0.268764
LIN54	Fibroblast	1.04112	0.984557	0.165246
ZBTB6	Smooth Muscle	1.19244	0.984457	-0.141442
SPZ1	Lymphoid	1.07288	0.983657	0.328567
DNMT1	Neuronal	1.11067	0.976357	0.602282
GATA2	Endothelial	1.05671	0.975557	-0.174591
HOXA3	Fibroblast	1.08334	0.968757	0.370049
ZNF75A	Neuronal	1.07852	0.968457	-0.342711
ZNF75D	Neuronal	1.07852	0.968457	0.175115
LINE4118	Neuronal	1.07852	0.968457	NA
ZNF75A	Smooth Muscle	1.14493	0.958757	-0.342711
ZNF75D	Smooth Muscle	1.14493	0.958757	0.175115
LINE4118	Smooth Muscle	1.14493	0.958757	NA
PPARG	Endothelial	1.06641	0.958257	-0.308801
FOXF2	Neuronal	1.1038	0.953357	0.130385
ZNF713	Fibroblast	1.03979	0.952657	0.201982
ATOH1	Smooth Muscle	1.16383	0.947457	0.346595
LMX1B	Fibroblast	1.06734	0.946857	-0.387384
RXRB	Endothelial	1.05806	0.931957	0.278984
HNF1B	Fibroblast	1.06037	0.928857	0.0716368
TFAP2B	Lymphoid	1.07796	0.924657	-0.346896
HAND1	Smooth Muscle	1.17221	0.924057	0.358028
HAND2	Smooth Muscle	1.17221	0.924057	0.731349
REL	Neuronal	1.10292	0.922457	0.405152
ATOH7	Fibroblast	1.06892	0.920957	0.470986
ATF5	Pericyte	1.04027	0.920257	0.320468
FOXO3	Endothelial	1.07426	0.918657	-0.153842
CXXC1	Pericyte	1.15835	0.918657	0.505036
FOXO1	Endothelial	1.07426	0.918657	0.527039
IRX1	Fibroblast	1.04542	0.917757	0.00244421
IRX3	Fibroblast	1.04542	0.917757	0.172598
ZHX1	Smooth Muscle	1.69198	0.912757	0.0467394
RORC	Lymphoid	1.09451	0.910357	0.518037
PBX3	Neuronal	1.11505	0.900257	-0.356671
RFX2	Lymphoid	1.08805	0.895857	-0.217919
MYCL1	Myeloid	1.06624	0.893357	NA
ATF6B	Cardiomyocyte	1.07069	0.891657	0.231918
CR7538031	Cardiomyocyte	1.07069	0.891657	NA
CR9257962	Cardiomyocyte	1.07069	0.891657	NA
AL6628286	Cardiomyocyte	1.07069	0.891657	NA
OSR1	Myeloid	1.05454	0.885757	-0.354395
IRF9	Endothelial	1.05753	0.880257	0.568695
ELK3	Pericyte	1.09743	0.870157	0.316695
SREBF2	Endothelial	1.05536	0.865857	0.633441
PRDM4	Pericyte	1.05907	0.858457	0.332147
FERD3L	Myeloid	1.03547	0.856657	-0.582613
POU2F2	Lymphoid	1.08211	0.852357	0.326192
PDX1	Fibroblast	1.09197	0.849457	-0.0526744
FOXC1	Fibroblast	1.04019	0.848857	0.627337
HNF4G	Myeloid	1.03353	0.848457	-0.233131
DBP	Myeloid	1.08454	0.846257	0.115494
RFX7	Smooth Muscle	1.2008	0.843557	0.0306593
GLIS1	Smooth Muscle	1.25702	0.843457	0.0084322
HMX3	Fibroblast	1.05382	0.836457	-0.287475
PPARG	Smooth Muscle	1.20608	0.833257	-0.308801
TEAD3	Neuronal	1.09927	0.827757	0.325828
POU3F4	Myeloid	1.04772	0.822157	-0.320129
TBX1	Cardiomyocyte	1.02679	0.818957	0.446493
NFYB	Smooth Muscle	1.20938	0.818557	-0.350117
MYCN	Endothelial	1.07915	0.817257	-0.396412
HOXA7	Fibroblast	1.07054	0.812857	-0.135973
FOXF2	Pericyte	1.06154	0.809357	0.130385
HSF4	Myeloid	1.04448	0.801857	-0.526844
TFEC	Lymphoid	1.11095	0.798157	0.100508
DRGX	Fibroblast	1.05177	0.796857	-0.277026
MAFA	Neuronal	1.06973	0.794557	0.237931
MAFB	Smooth Muscle	1.18279	0.791857	0.220513
PROX1	Pericyte	1.11123	0.790157	-0.857636
XBP1	Pericyte	1.11159	0.778957	0.21177
BHLHE41	Smooth Muscle	1.37814	0.777057	-0.271647
TEAD1	Neuronal	1.08769	0.774457	0.761368
NANOG	Fibroblast	1.06406	0.773057	0.0650304
HES1	Lymphoid	1.09064	0.769557	-0.547896
ZNF76	Neuronal	1.07135	0.768957	-0.597822
TEAD4	Pericyte	1.05497	0.759257	0.337493
RXRA	Endothelial	1.05435	0.758657	0.237011
FOXC1	Pericyte	1.05427	0.757257	0.627337
ATF1	Neuronal	1.19667	0.749057	-0.352644
ISX	Fibroblast	1.05401	0.748057	-0.0414753
HDX	Pericyte	1.04646	0.747657	0.575322
NEUROD1	Lymphoid	1.05758	0.745957	-0.148688
RFX6	Smooth Muscle	1.14261	0.745257	-0.0586583
PAX4	Fibroblast	1.07343	0.743657	-0.0539007
ALX4	Fibroblast	1.0513	0.738957	-0.228337
BCL6	Endothelial	1.04201	0.738157	-0.464186
TFE3	Smooth Muscle	1.27973	0.738057	0.252016
HOXB8	Fibroblast	1.0506	0.736057	-0.349666
NFE2L3	Neuronal	1.10024	0.734957	-0.563886
NFE2L1	Neuronal	1.10024	0.734957	0.125644
MNT	Myeloid	1.06355	0.734157	0.0323786
FOXE1	Pericyte	1.03397	0.731757	0.138272
KLF14	Neuronal	1.08364	0.730857	0.157519
KLF11	Neuronal	1.08364	0.730857	0.453979
THRB	Endothelial	1.07328	0.730557	0.307332
GMEB2	Smooth Muscle	1.78497	0.728757	0.191616
DDIT3	Fibroblast	1.04603	0.726357	0.00756632
SOHLH2	Cardiomyocyte	1.05735	0.725857	-0.392919
C13orf38SOHLH2	Cardiomyocyte	1.05735	0.725857	NA
GLIS1	Neuronal	1.12994	0.722357	0.0084322
ZBTB12	Myeloid	1.05068	0.720657	-0.422556
AL8448538	Myeloid	1.05068	0.720657	NA
CR7597843	Myeloid	1.05068	0.720657	NA
CR3882194	Myeloid	1.05068	0.720657	NA
AL66283413	Myeloid	1.05068	0.720657	NA
LHX3	Fibroblast	1.04175	0.716857	0.319874
NKX22	Cardiomyocyte	1.03031	0.714357	NA
DLX6	Fibroblast	1.07815	0.714257	-0.183453
FOXP2	Endothelial	1.04248	0.707357	0.342983
FOXF1	Pericyte	1.04424	0.698657	0.31424
REL	Myeloid	1.04122	0.692357	0.405152
DMBX1	Fibroblast	1.06781	0.684957	-0.00712829
GABPA	Smooth Muscle	1.19631	0.684057	0.231164
RFX2	Pericyte	1.05845	0.682257	-0.217919
NR2F6	Endothelial	1.05178	0.681057	0.15455
VAX1	Fibroblast	1.06488	0.679857	-0.286443
VAX2	Fibroblast	1.06488	0.679857	0.53032
OTP	Fibroblast	1.05767	0.679657	-0.0337808
LYL1	Neuronal	1.07115	0.677357	-0.614063
NHLH1	Neuronal	1.07115	0.677357	0.230306
FOXI1	Pericyte	1.03766	0.676957	-0.366986
DNMT1	Smooth Muscle	1.18033	0.673357	0.602282
SOX8	Neuronal	1.09855	0.673257	-0.355517
FOXS1	Fibroblast	1.03071	0.672257	0.525472
RUNX2	Fibroblast	1.02831	0.671357	0.304743
ENSG00000250096	Fibroblast	1.02831	0.671357	NA
NR1D2	Smooth Muscle	1.1971	0.665157	0.152218
AIRE	Fibroblast	1.04288	0.661657	-0.0935381
PBX4	Lymphoid	1.09305	0.657757	0.557453
ZNF524	Endothelial	1.05312	0.655957	-0.00428489
BRCA1	Fibroblast	1.04238	0.654757	0.211788
ZNF143	Neuronal	1.08932	0.654757	0.33632
PROP1	Fibroblast	1.04537	0.654057	0.0366382
MAFA	Smooth Muscle	1.12075	0.653457	0.237931
ZNF354C	Fibroblast	1.02158	0.651557	-0.00930946
NR6A1	Myeloid	1.03701	0.650057	0.779613
ELK1	Pericyte	1.08529	0.633957	0.00499638
ETS1	Smooth Muscle	1.22838	0.632657	0.572741
MAFB	Pericyte	1.05729	0.630957	0.220513
ZIC3	Neuronal	1.09025	0.622257	-0.185573
PAX8	Fibroblast	1.05613	0.619857	-0.198597
E2F8	Endothelial	1.05576	0.619057	-0.887172
MNX1	Fibroblast	1.04185	0.615757	0.0772623
SOX14	Fibroblast	1.04782	0.615257	0.103692
HLTF	Endothelial	1.04006	0.613757	-0.369634
ID1	Smooth Muscle	1.27637	0.610157	-0.666855
ID2	Smooth Muscle	1.27637	0.610157	-0.381272
XBP1	Cardiomyocyte	1.05069	0.609757	0.21177
ARNT	Lymphoid	1.16488	0.608557	0.0547266
BARX2	Fibroblast	1.04342	0.603557	-0.10228
NFYA	Neuronal	1.10606	0.603257	0.143738
GATA3	Fibroblast	1.04707	0.600357	-0.0666435
POU4F2	Fibroblast	1.03414	0.595057	-0.127496
GMEB1	Pericyte	1.18524	0.590257	0.103698
ZBTB6	Pericyte	1.05447	0.589357	-0.141442
OTX2	Fibroblast	1.06926	0.578957	-0.316938
GLI1	Neuronal	1.07304	0.578857	-0.0120825
TEAD3	Fibroblast	1.03929	0.572257	0.325828
ARID2	Smooth Muscle	1.23313	0.565557	0.0526933
HSF1	Neuronal	1.08728	0.561857	-0.627431
BCL6B	Pericyte	1.05255	0.560357	0.745969
TLX1	Smooth Muscle	1.19795	0.558157	0.00452918
TLX3	Smooth Muscle	1.19795	0.558157	0.0544618
GFI1B	Neuronal	1.0806	0.557657	-0.646424
ZIC1	Smooth Muscle	1.19292	0.550357	-0.358286
ZNF691	Endothelial	1.05935	0.550257	0.150176
ESR1	Pericyte	1.0451	0.548357	-0.508054
NEUROG3	Pericyte	1.08873	0.548257	-0.221163
ZNF75A	Endothelial	1.0369	0.543557	-0.342711
ZNF75D	Endothelial	1.0369	0.543557	0.175115
LINE4118	Endothelial	1.0369	0.543557	NA
PAX5	Endothelial	1.05398	0.540857	0.297336
GCM2	Smooth Muscle	1.34651	0.537557	-0.613191
ZBTB4	Smooth Muscle	1.2092	0.537257	0.264509
THAP1	Endothelial	1.04107	0.531257	0.000993508
USF1	Pericyte	1.06164	0.528357	0.24472
NR1H3	Cardiomyocyte	1.02786	0.526557	-0.176404
NR1H2	Cardiomyocyte	1.02786	0.526557	0.512962
ID1	Myeloid	1.06185	0.524457	-0.666855
ID2	Myeloid	1.06185	0.524457	-0.381272
FOXM1	Myeloid	1.02276	0.523557	0.315567
KLF3	Fibroblast	1.03024	0.523457	0.574959
E2F8	Neuronal	1.09272	0.522357	-0.887172
NKX11	Fibroblast	1.05699	0.521857	NA
KLF3	Cardiomyocyte	1.02105	0.519157	0.574959
JUN	Smooth Muscle	1.12675	0.516757	0.0333374
CBFB	Fibroblast	1.03008	0.512457	0.136428
LMX1A	Fibroblast	1.05441	0.511257	0.142439
NKX21	Smooth Muscle	1.14622	0.504657	NA
FLI1	Smooth Muscle	1.21608	0.498757	0.707522
HBP1	Myeloid	1.0437	0.498357	-0.0547905
CXXC1	Lymphoid	1.17767	0.497057	0.505036
EMX2	Fibroblast	1.06664	0.496657	-0.354252
NR1H4	Neuronal	1.09058	0.494657	-0.565782
GCM2	Cardiomyocyte	1.05499	0.493757	-0.613191
HOXB1	Pericyte	1.06689	0.491657	-0.389476
HBP1	Neuronal	1.09824	0.490657	-0.0547905
FOXI2	Pericyte	1.03462	0.488857	0.206133
EGR1	Pericyte	1.0384	0.485657	0.815398
ATF3	Cardiomyocyte	1.03689	0.484357	0.364066
PAX8	Neuronal	1.11651	0.480057	-0.198597
T	Cardiomyocyte	1.03126	0.478657	NA
MAFB	Lymphoid	1.0721	0.478457	0.220513
NFE2L2	Smooth Muscle	1.12219	0.474657	0.433362
TFEB	Smooth Muscle	1.20714	0.473557	0.125409
ELK3	Smooth Muscle	1.23865	0.472357	0.316695
ELF1	Smooth Muscle	1.14073	0.470657	0.264329
NFATC2	Neuronal	1.06175	0.468457	-0.4042
SMAD1	Endothelial	1.0288	0.464557	-0.390738
ELK1	Smooth Muscle	1.23179	0.464257	0.00499638
SOX7	Endothelial	1.04867	0.463557	0.740144
EGR3	Smooth Muscle	1.21835	0.452457	0.476249
IRF7	Pericyte	1.04576	0.448957	0.534896
PRKRIR	Pericyte	1.07156	0.448257	NA
HSFY2	Fibroblast	1.08267	0.446857	NA
HSFY1	Fibroblast	1.08267	0.446857	NA
SREBF1	Endothelial	1.04579	0.443157	-0.200761
HSF1	Endothelial	1.04645	0.439257	-0.627431
CEBPG	Neuronal	1.14064	0.438257	0.434732
IRX2	Myeloid	1.04609	0.434657	0.466349
RARA	Neuronal	1.07729	0.432357	-0.195412
THRA	Endothelial	1.06276	0.430857	0.368699
RORC	Fibroblast	1.03844	0.424057	0.518037
NFATC3	Neuronal	1.06335	0.422857	-0.387729
SP6	Neuronal	1.06268	0.422357	-0.115727
SP5	Neuronal	1.06268	0.422357	0.51106
TEF	Myeloid	1.04891	0.418657	0.135574
POU1F1	Neuronal	1.07544	0.418157	-0.0922383
POU2F3	Myeloid	1.03589	0.408757	-0.200076
POU5F1B	Myeloid	1.03589	0.408757	NA
TFAP2D	Neuronal	1.04864	0.404157	0.41056
ALX1	Fibroblast	1.04006	0.400557	-0.200326
CLOCK	Lymphoid	1.12084	0.398757	-0.258153
HOXB7	Fibroblast	1.04242	0.396557	-0.314249
RREB1	Myeloid	1.01807	0.392857	-0.723097
YBX1	Neuronal	1.08566	0.388657	0.144876
HIVEP3	Neuronal	1.06211	0.385657	-0.869477
HIVEP1	Neuronal	1.06211	0.385657	0.10282
LHX6	Fibroblast	1.06315	0.383157	0.480047
UBP1	Smooth Muscle	1.08728	0.374457	-0.101335
ARID2	Lymphoid	1.09564	0.374457	0.0526933
BATF	Lymphoid	1.06245	0.374257	0.52301
ARX	Fibroblast	1.03814	0.372057	-0.074205
HSF4	Neuronal	1.07939	0.368357	-0.526844
SCRT2	Fibroblast	1.03922	0.367157	0.700276
HDX	Endothelial	1.03403	0.361457	0.575322
TCF7L2	Lymphoid	1.05844	0.343957	-0.402874
MAFF	Neuronal	1.06829	0.343557	-0.302111
TCF4	Endothelial	1.0363	0.341657	-0.761724
ESX1	Fibroblast	1.05198	0.341157	0.0496165
RHOXF1	Cardiomyocyte	1.04282	0.341057	-0.0950957
MECP2	Pericyte	1.0536	0.337357	-0.104431
ZBTB4	Neuronal	1.09892	0.337057	0.264509
MSX2	Fibroblast	1.05615	0.330457	-0.189122
BSX	Fibroblast	1.05615	0.330457	-0.00651318
ATOH1	Endothelial	1.03662	0.329957	0.346595
HES1	Endothelial	1.04696	0.329857	-0.547896
ZBTB1	Smooth Muscle	1.27194	0.328257	-0.0538375
CGBP	Neuronal	1.21575	0.327757	NA
EVX2	Fibroblast	1.06082	0.321357	0.255922
HOXD4	Fibroblast	1.04479	0.316557	0.490235
TERF2	Fibroblast	1.0468	0.314157	-0.170491
ZSCAN16	Fibroblast	1.03464	0.309257	0.245933
STAT1	Neuronal	1.05621	0.309157	0.228104
DNMT1	Lymphoid	1.06717	0.305057	0.602282
PROX1	Fibroblast	1.05991	0.301757	-0.857636
LHX4	Fibroblast	1.03778	0.300657	-0.194557
NFYC	Smooth Muscle	1.14991	0.300057	-0.0859709
EVX2	Endothelial	1.07634	0.296557	0.255922
OSR1	Lymphoid	1.07703	0.294757	-0.354395
JDP2	Lymphoid	1.06645	0.294257	0.0272784
KDM2B	Fibroblast	1.09236	0.288457	-0.167315
NPAS1	Cardiomyocyte	1.05062	0.288257	-0.255263
SIM2	Cardiomyocyte	1.05062	0.288257	0.0367104
NPAS3	Cardiomyocyte	1.05062	0.288257	0.133794
SIM1	Cardiomyocyte	1.05062	0.288257	0.256756
ENSG00000250811	Cardiomyocyte	1.05062	0.288257	NA
HES2	Lymphoid	1.09745	0.287257	0.447325
ZNF350	Myeloid	1.02562	0.285057	-0.0757837
ZIC2	Cardiomyocyte	1.0224	0.284457	-0.248519
HOXC8	Neuronal	1.08995	0.283557	0.0173657
MLL	Neuronal	1.18212	0.279357	NA
IRX5	Myeloid	1.03862	0.278057	0.476117
TCF7L2	Myeloid	1.0287	0.276257	-0.402874
CGBP	Endothelial	1.11675	0.272057	NA
SMAD9	Endothelial	1.03979	0.268757	0.170663
ZNF589	Neuronal	1.10026	0.267957	-0.221265
ATF1	Endothelial	1.08372	0.262757	-0.352644
RORB	Smooth Muscle	1.15051	0.258957	0.233434
REST	Neuronal	1.0545	0.252457	-0.310005
OVOL1	Lymphoid	1.08532	0.245057	0.128336
STAT5A	Smooth Muscle	1.132	0.243957	0.238071
GRHL1	Lymphoid	1.11851	0.242657	-0.239726
STAT5B	Smooth Muscle	1.1253	0.239157	0.309572
USF1	Smooth Muscle	1.15029	0.233857	0.24472
IRX1	Myeloid	1.03073	0.231257	0.00244421
IRX3	Myeloid	1.03073	0.231257	0.172598
SMAD9	Cardiomyocyte	1.02115	0.230757	0.170663
RFX7	Myeloid	1.0336	0.229557	0.0306593
PAX2	Myeloid	1.0529	0.227757	-0.0824897
CIC	Pericyte	1.03809	0.226457	-0.388864
KLF12	Myeloid	1.0218	0.226057	-0.196132
GATA3	Lymphoid	1.07137	0.225357	-0.0666435
NR3C2	Smooth Muscle	1.15059	0.224657	0.354846
STAT4	Myeloid	1.03539	0.222357	0.572244
TBX2	Myeloid	1.04227	0.221257	-0.73766
MTF1	Endothelial	1.0526	0.219957	0.233368
ENO1	Smooth Muscle	1.12157	0.219657	0.231355
DMRT3	Fibroblast	1.0397	0.218357	-0.376432
BRCA1	Lymphoid	1.06192	0.215257	0.211788
NFYA	Myeloid	1.03654	0.213257	0.143738
NEUROD1	Endothelial	1.02757	0.206057	-0.148688
PRDM4	Cardiomyocyte	1.02009	0.204757	0.332147
E2F7	Endothelial	1.04854	0.200657	0.535891
DLX2	Neuronal	1.11549	0.196957	-0.317256
DLX3	Neuronal	1.11549	0.196957	0.227046
NR2F6	Cardiomyocyte	1.02085	0.192857	0.15455
E2F7	Neuronal	1.08459	0.192757	0.535891
RFX4	Fibroblast	1.04277	0.190257	-0.18025
PITX1	Pericyte	1.06596	0.190157	-0.0375461
MGA	Endothelial	1.03888	0.184157	0.586187
FOSL1	Myeloid	1.02384	0.179257	0.0315607
E2F3	Neuronal	1.09389	0.178557	-0.370644
SMAD1	Myeloid	1.01829	0.177657	-0.390738
SMAD3	Fibroblast	1.05495	0.177357	0.278419
ZNF35	Myeloid	1.01803	0.176557	-0.0142921
RELB	Myeloid	1.0262	0.176157	0.372559
E2F1	Neuronal	1.21842	0.175057	-0.102327
HNF4A	Neuronal	1.05278	0.174757	0.0133209
XBP1	Neuronal	1.12314	0.173857	0.21177
IRX2	Cardiomyocyte	1.0269	0.173857	0.466349
HOXB5	Fibroblast	1.03534	0.173657	-0.302116
ETV4	Smooth Muscle	1.22491	0.173157	-0.000361947
MSC	Cardiomyocyte	1.01926	0.172957	0.643862
EP300	Neuronal	1.0572	0.171457	-0.00898114
PBX3	Smooth Muscle	1.14011	0.169957	-0.356671
NFE2L3	Pericyte	1.04436	0.168757	-0.563886
NFE2L1	Pericyte	1.04436	0.168757	0.125644
GATA6	Fibroblast	1.03164	0.160857	0.345938
HOXD1	Cardiomyocyte	1.03363	0.159357	0.0218499
KLF7	Neuronal	1.05013	0.153057	0.457216
HOXC10	Myeloid	1.02496	0.152757	0.0710155
TFCP2L1	Lymphoid	1.05019	0.150457	0.0333705
ENSG00000229544	Cardiomyocyte	1.03299	0.147757	NA
PRDM4	Neuronal	1.06122	0.147657	0.332147
CREB5	Lymphoid	1.08826	0.145357	0.0828221
KLF3	Neuronal	1.05165	0.143957	0.574959
NFYB	Neuronal	1.07426	0.143057	-0.350117
AHR	Neuronal	1.08089	0.142257	-0.00980937
AHRR	Neuronal	1.08089	0.142257	0.119675
EMX1	Cardiomyocyte	1.03565	0.140657	0.0495831
ALX3	Cardiomyocyte	1.03219	0.138157	-0.0358077
ZNF274	Pericyte	1.03304	0.135257	-0.538109
ZNF35	Neuronal	1.03904	0.134957	-0.0142921
NFKB1	Neuronal	1.05042	0.130557	0.254012
TP73	Endothelial	1.0335	0.128657	0.697075
ZHX1	Myeloid	1.09662	0.122757	0.0467394
HES4	Smooth Muscle	1.20511	0.120557	-0.0932625
OTX2	Cardiomyocyte	1.03512	0.120157	-0.316938
ZSCAN10	Smooth Muscle	1.10784	0.120057	0.560486
GMEB1	Fibroblast	1.09451	0.119457	0.103698
GBX1	Cardiomyocyte	1.03411	0.115157	0.296063
NKX11	Cardiomyocyte	1.02967	0.114057	NA
MAX	Endothelial	1.04633	0.112857	0.264727
LHX4	Cardiomyocyte	1.02258	0.110557	-0.194557
FOXH1	Neuronal	1.06514	0.109957	0.000101936
GATA5	Endothelial	1.04533	0.109557	0.616794
BHLHE23	Myeloid	1.04984	0.108957	-0.138234
MNT	Endothelial	1.05443	0.104857	0.0323786
RXRG	Endothelial	1.03581	0.104557	-0.488225
MYF5	Lymphoid	1.03912	0.103857	-0.0469487
HEYL	Myeloid	1.04347	0.102857	-0.132787
GATA5	Fibroblast	1.03526	0.101357	0.616794
FOXN3	Endothelial	1.03264	0.0995575	-0.174389
FOXL2	Endothelial	1.03264	0.0995575	-0.043353
FOXN2	Endothelial	1.03264	0.0995575	0.343737
MEOX2	Fibroblast	1.03465	0.0961575	-0.0671072
FOS	Smooth Muscle	1.09262	0.0916575	-0.380342
ENO1	Lymphoid	1.0505	0.0914575	0.231355
GMEB1	Endothelial	1.11732	0.0852575	0.103698
GMEB2	Lymphoid	1.22507	0.0850575	0.191616
ZNF589	Pericyte	1.05385	0.0822575	-0.221265
MLXIP	Endothelial	1.05821	0.0812575	-0.51944
NFKB2	Neuronal	1.07199	0.0786575	0.480478
IRF8	Endothelial	1.03286	0.0770575	0.318987
STAT1	Lymphoid	1.04	0.0763575	0.228104
PAX5	Smooth Muscle	1.12565	0.0763575	0.297336
TFDP1	Neuronal	1.10364	0.0751575	-0.690415
TFDP2	Neuronal	1.10364	0.0751575	-0.329243
TFDP3	Neuronal	1.10364	0.0751575	0.136279
SPZ1	Cardiomyocyte	1.01536	0.0740575	0.328567
EP300	Pericyte	1.03299	0.0727575	-0.00898114
FOXQ1	Neuronal	1.04816	0.0711575	-0.0536263
PDX1	Endothelial	1.0718	0.0708575	-0.0526744
CGBP	Smooth Muscle	1.3333	0.0704575	NA
ZFHX2	Fibroblast	1.04479	0.0695575	-0.570163
NFE2	Lymphoid	1.04239	0.0687575	0.361033
MLXIPL	Smooth Muscle	1.23728	0.0681575	-0.122827
MYCL1	Endothelial	1.0509	0.0648575	NA
YBX2	Myeloid	1.03597	0.0633575	0.631142
CSDA	Myeloid	1.03597	0.0633575	NA
ID1	Endothelial	1.05666	0.0624575	-0.666855
ID2	Endothelial	1.05666	0.0624575	-0.381272
PAX5	Neuronal	1.06651	0.0616575	0.297336
HINFP	Smooth Muscle	1.36686	0.0560575	0.349287
YBX1	Cardiomyocyte	1.02046	0.0545575	0.144876
ZNF202	Cardiomyocyte	1.01793	0.0515575	-0.0274643
TP73	Lymphoid	1.04691	0.0507575	0.697075
ZNF524	Smooth Muscle	1.11289	0.0474575	-0.00428489
MYB	Neuronal	1.06853	0.0472575	-0.127014
VDR	Myeloid	1.03127	0.0454575	0.214898
TFCP2	Lymphoid	1.04368	0.0450575	-0.098987
CENPB	Lymphoid	1.1373	0.0357575	0.637936
NHLH2	Myeloid	1.01867	0.0295575	0.348115
MYB	Lymphoid	1.05779	0.0263575	-0.127014
PAX9	Smooth Muscle	1.17502	0.0248575	-0.261526
C11orf9	Lymphoid	1.08348	0.0207575	NA
ESRRA	Endothelial	1.03087	0.0199575	0.246732
ZBTB1	Endothelial	1.06283	0.0188575	-0.0538375
RUNX3	Fibroblast	1.03159	0.0138575	0.59723
ZKSCAN1	Fibroblast	1.0372	0.0119575	-0.147961
ZSCAN4	Neuronal	1.04896	0.00835749	-0.00856377
PPARA	Smooth Muscle	1.09825	0.00825749	0.647041
HEY2	Smooth Muscle	1.17463	0.00715749	0.286911
TBX19	Cardiomyocyte	1.02832	0.00475749	-0.211927
NR0B1	Lymphoid	1.03983	0.00235749	0.0716276
E2F8	Cardiomyocyte	0.884077	0	-0.887172
E2F8	Smooth Muscle	0.993845	0	-0.887172
E2F8	Lymphoid	0.984603	0	-0.887172
E2F8	Myeloid	0.965756	0	-0.887172
HIVEP3	Cardiomyocyte	0.926717	0	-0.869477
HIVEP3	Lymphoid	0.900198	0	-0.869477
PROX1	Cardiomyocyte	0.922	0	-0.857636
PROX1	Smooth Muscle	0.931907	0	-0.857636
PROX1	Endothelial	1.00211	0	-0.857636
PROX1	Lymphoid	1.03479	0	-0.857636
PROX1	Myeloid	1.02354	0	-0.857636
HIC1	Pericyte	0.840035	0	-0.845972
HIC1	Endothelial	1.02472	0	-0.845972
HIC1	Fibroblast	0.856411	0	-0.845972
HIC1	Myeloid	0.982922	0	-0.845972
SNAI2	Smooth Muscle	0.676219	0	-0.794449
SNAI2	Pericyte	0.603321	0	-0.794449
SNAI2	Fibroblast	0.676363	0	-0.794449
SNAI2	Neuronal	0.622107	0	-0.794449
SNAI2	Myeloid	0.974222	0	-0.794449
TWIST1	Smooth Muscle	0.905533	0	-0.764874
TWIST1	Pericyte	0.764673	0	-0.764874
TWIST1	Fibroblast	0.850301	0	-0.764874
TWIST1	Neuronal	0.697649	0	-0.764874
TWIST1	Myeloid	0.928127	0	-0.764874
TCF4	Smooth Muscle	0.678481	0	-0.761724
TCF4	Pericyte	0.579894	0	-0.761724
TCF4	Fibroblast	0.626707	0	-0.761724
TCF4	Neuronal	0.528442	0	-0.761724
TCF4	Myeloid	0.969547	0	-0.761724
ELF3	Cardiomyocyte	0.639643	0	-0.760251
ELF3	Smooth Muscle	0.873522	0	-0.760251
ELF3	Pericyte	0.936242	0	-0.760251
ELF3	Fibroblast	0.76944	0	-0.760251
ELF3	Neuronal	0.665155	0	-0.760251
NR2E3	Cardiomyocyte	0.900421	0	-0.754325
NR2E3	Smooth Muscle	0.780604	0	-0.754325
NR2E3	Pericyte	0.974018	0	-0.754325
NR2E3	Endothelial	0.896311	0	-0.754325
NR2E3	Fibroblast	1.00112	0	-0.754325
NR2E3	Neuronal	0.917826	0	-0.754325
NR2E3	Lymphoid	0.914066	0	-0.754325
TBX2	Smooth Muscle	0.692557	0	-0.73766
TBX2	Pericyte	0.780679	0	-0.73766
TBX2	Endothelial	0.933338	0	-0.73766
TBX2	Fibroblast	0.87901	0	-0.73766
TBX2	Neuronal	0.825806	0	-0.73766
RREB1	Cardiomyocyte	0.944583	0	-0.723097
RREB1	Pericyte	1.01667	0	-0.723097
RREB1	Fibroblast	0.95594	0	-0.723097
FOXJ3	Cardiomyocyte	0.896112	0	-0.714873
FOXJ3	Smooth Muscle	0.58394	0	-0.714873
FOXJ3	Pericyte	0.998333	0	-0.714873
FOXJ3	Endothelial	0.99481	0	-0.714873
FOXJ3	Lymphoid	0.988577	0	-0.714873
FOXJ3	Myeloid	0.979241	0	-0.714873
TFDP1	Cardiomyocyte	0.774734	0	-0.690415
TFDP1	Smooth Muscle	1.06563	0	-0.690415
TFDP1	Fibroblast	0.912232	0	-0.690415
TFDP1	Lymphoid	1.02934	0	-0.690415
TFDP1	Myeloid	0.815355	0	-0.690415
ID3	Smooth Muscle	0.509515	0	-0.68738
ID3	Pericyte	0.563676	0	-0.68738
ID3	Endothelial	0.977006	0	-0.68738
ID3	Fibroblast	0.615579	0	-0.68738
ID3	Neuronal	0.530751	0	-0.68738
ID3	Myeloid	1.01374	0	-0.68738
NR2F2	Fibroblast	0.873247	0	-0.685848
NR2F2	Neuronal	0.989627	0	-0.685848
NR2F2	Lymphoid	0.811368	0	-0.685848
NR2F2	Myeloid	0.939855	0	-0.685848
TGIF1	Smooth Muscle	0.698344	0	-0.674464
TGIF1	Pericyte	0.910753	0	-0.674464
TGIF1	Endothelial	0.846486	0	-0.674464
TGIF1	Fibroblast	0.95271	0	-0.674464
TGIF1	Neuronal	0.83863	0	-0.674464
TGIF1	Myeloid	0.9667	0	-0.674464
ID1	Pericyte	1.02911	0	-0.666855
ID1	Fibroblast	0.779014	0	-0.666855
ID1	Neuronal	0.872881	0	-0.666855
ZNF423	Fibroblast	0.919633	0	-0.665264
ZNF423	Neuronal	1.03677	0	-0.665264
ZNF423	Myeloid	0.926672	0	-0.665264
OSR2	Cardiomyocyte	1.00918	0	-0.66167
OSR2	Smooth Muscle	0.81734	0	-0.66167
OSR2	Pericyte	1.01063	0	-0.66167
OSR2	Endothelial	0.910854	0	-0.66167
OSR2	Fibroblast	0.933501	0	-0.66167
OSR2	Neuronal	1.05393	0	-0.66167
OSR2	Myeloid	1.01678	0	-0.66167
TP63	Pericyte	0.868504	0	-0.654152
TP63	Endothelial	0.992486	0	-0.654152
TP63	Fibroblast	0.96259	0	-0.654152
TP63	Neuronal	1.0077	0	-0.654152
TP63	Lymphoid	1.01719	0	-0.654152
TP63	Myeloid	1.01417	0	-0.654152
FOXP4	Cardiomyocyte	0.924013	0	-0.651586
FOXP4	Smooth Muscle	0.647384	0	-0.651586
FOXP4	Pericyte	1.02081	0	-0.651586
FOXP4	Lymphoid	0.949307	0	-0.651586
FOXP4	Myeloid	0.923355	0	-0.651586
GFI1B	Cardiomyocyte	0.943007	0	-0.646424
GFI1B	Smooth Muscle	0.798639	0	-0.646424
GFI1B	Pericyte	1.00078	0	-0.646424
GFI1B	Endothelial	0.986063	0	-0.646424
GFI1B	Lymphoid	0.735259	0	-0.646424
GFI1B	Myeloid	0.998666	0	-0.646424
SOX9	Cardiomyocyte	0.850049	0	-0.637051
SOX9	Smooth Muscle	0.317249	0	-0.637051
SOX9	Pericyte	0.679615	0	-0.637051
SOX9	Fibroblast	0.875504	0	-0.637051
SOX9	Lymphoid	0.741232	0	-0.637051
SOX9	Myeloid	0.876071	0	-0.637051
HSF1	Cardiomyocyte	0.90235	0	-0.627431
HSF1	Smooth Muscle	0.979656	0	-0.627431
HSF1	Lymphoid	0.83876	0	-0.627431
HSF1	Myeloid	1.01837	0	-0.627431
LHX2	Cardiomyocyte	0.981292	0	-0.624016
LHX2	Smooth Muscle	0.275067	0	-0.624016
LHX2	Pericyte	0.829887	0	-0.624016
LHX2	Endothelial	0.943219	0	-0.624016
LHX2	Fibroblast	1.03405	0	-0.624016
LHX2	Neuronal	0.845891	0	-0.624016
LHX2	Lymphoid	0.744041	0	-0.624016
LHX2	Myeloid	0.859546	0	-0.624016
HSF2	Cardiomyocyte	0.894109	0	-0.623685
HSF2	Smooth Muscle	0.895945	0	-0.623685
HSF2	Endothelial	1.01345	0	-0.623685
HSF2	Neuronal	1.05123	0	-0.623685
HSF2	Lymphoid	0.843998	0	-0.623685
HSF2	Myeloid	1.01843	0	-0.623685
E2F5	Cardiomyocyte	0.737247	0	-0.620105
E2F5	Smooth Muscle	1.07914	0	-0.620105
E2F5	Pericyte	0.97526	0	-0.620105
E2F5	Endothelial	0.956448	0	-0.620105
E2F5	Fibroblast	0.834687	0	-0.620105
E2F5	Neuronal	0.971385	0	-0.620105
E2F5	Lymphoid	1.02551	0	-0.620105
E2F5	Myeloid	0.572552	0	-0.620105
FOXL1	Cardiomyocyte	0.995725	0	-0.614859
FOXL1	Smooth Muscle	0.469174	0	-0.614859
FOXL1	Pericyte	0.802843	0	-0.614859
FOXL1	Endothelial	0.74501	0	-0.614859
FOXL1	Fibroblast	0.790588	0	-0.614859
FOXL1	Neuronal	0.561771	0	-0.614859
FOXL1	Lymphoid	0.839172	0	-0.614859
LYL1	Endothelial	1.02436	0	-0.614063
LYL1	Myeloid	0.978824	0	-0.614063
ZFHX3	Cardiomyocyte	0.930833	0	-0.613886
ZFHX3	Smooth Muscle	0.379735	0	-0.613886
ZFHX3	Pericyte	0.853561	0	-0.613886
ZFHX3	Endothelial	0.923144	0	-0.613886
ZFHX3	Neuronal	0.919369	0	-0.613886
ZFHX3	Lymphoid	0.712968	0	-0.613886
ZFHX3	Myeloid	0.865813	0	-0.613886
GCM2	Pericyte	0.873708	0	-0.613191
GCM2	Endothelial	1.00145	0	-0.613191
GCM2	Fibroblast	0.832268	0	-0.613191
GCM2	Neuronal	0.985955	0	-0.613191
GCM2	Myeloid	0.949834	0	-0.613191
TBX18	Smooth Muscle	0.736143	0	-0.610861
TBX18	Pericyte	0.845419	0	-0.610861
TBX18	Endothelial	0.983501	0	-0.610861
TBX18	Fibroblast	1.00636	0	-0.610861
TBX18	Neuronal	0.800066	0	-0.610861
TBX18	Myeloid	0.923165	0	-0.610861
ZNF148	Cardiomyocyte	0.960231	0	-0.61049
ZNF148	Fibroblast	0.914166	0	-0.61049
ZNF148	Myeloid	0.942994	0	-0.61049
ZNF76	Cardiomyocyte	1.00031	0	-0.597822
ZNF76	Fibroblast	0.969396	0	-0.597822
ZNF76	Lymphoid	0.902414	0	-0.597822
ZNF76	Myeloid	1.0092	0	-0.597822
FERD3L	Endothelial	0.97587	0	-0.582613
FERD3L	Neuronal	0.887751	0	-0.582613
NR4A2	Smooth Muscle	1.04749	0	-0.580798
NR4A2	Endothelial	0.92558	0	-0.580798
NR4A2	Fibroblast	0.97999	0	-0.580798
NR4A2	Lymphoid	0.773996	0	-0.580798
NR4A2	Myeloid	0.912171	0	-0.580798
DLX1	Cardiomyocyte	0.966405	0	-0.57854
DLX1	Smooth Muscle	0.264739	0	-0.57854
DLX1	Pericyte	0.851153	0	-0.57854
DLX1	Endothelial	0.970807	0	-0.57854
DLX1	Fibroblast	0.99512	0	-0.57854
DLX1	Neuronal	0.820755	0	-0.57854
DLX1	Lymphoid	0.726791	0	-0.57854
DLX1	Myeloid	0.851541	0	-0.57854
ZFHX2	Cardiomyocyte	0.954295	0	-0.570163
ZFHX2	Smooth Muscle	0.282863	0	-0.570163
ZFHX2	Pericyte	0.748027	0	-0.570163
ZFHX2	Endothelial	0.928632	0	-0.570163
ZFHX2	Neuronal	0.762311	0	-0.570163
ZFHX2	Lymphoid	0.720464	0	-0.570163
ZFHX2	Myeloid	0.876697	0	-0.570163
EOMES	Smooth Muscle	0.526	0	-0.570139
EOMES	Pericyte	0.714862	0	-0.570139
EOMES	Endothelial	0.915019	0	-0.570139
EOMES	Fibroblast	0.991618	0	-0.570139
EOMES	Neuronal	0.652394	0	-0.570139
EOMES	Myeloid	0.918812	0	-0.570139
KLF15	Cardiomyocyte	1.00817	0	-0.568386
KLF15	Fibroblast	0.874028	0	-0.568386
KLF15	Myeloid	0.896355	0	-0.568386
IRX6	Cardiomyocyte	0.888029	0	-0.56736
IRX6	Smooth Muscle	0.556884	0	-0.56736
IRX6	Pericyte	0.913825	0	-0.56736
IRX6	Endothelial	1.0224	0	-0.56736
IRX6	Neuronal	0.97326	0	-0.56736
IRX6	Lymphoid	0.816169	0	-0.56736
IRX6	Myeloid	0.934091	0	-0.56736
NR1H4	Fibroblast	0.894363	0	-0.565782
NR1H4	Lymphoid	0.900811	0	-0.565782
NR1H4	Myeloid	0.955809	0	-0.565782
NFE2L3	Cardiomyocyte	0.985342	0	-0.563886
NFE2L3	Smooth Muscle	0.823438	0	-0.563886
NFE2L3	Endothelial	0.925643	0	-0.563886
NFE2L3	Lymphoid	0.94751	0	-0.563886
NFE2L3	Myeloid	0.971096	0	-0.563886
SPDEF	Cardiomyocyte	0.72949	0	-0.558073
SPDEF	Pericyte	0.995949	0	-0.558073
SPDEF	Fibroblast	0.797145	0	-0.558073
SPDEF	Neuronal	0.820408	0	-0.558073
SPDEF	Myeloid	0.983676	0	-0.558073
MYOG	Endothelial	0.978775	0	-0.549787
MYOG	Neuronal	0.992005	0	-0.549787
MYOG	Myeloid	0.966433	0	-0.549787
HES1	Pericyte	0.965125	0	-0.547896
HES1	Fibroblast	0.865309	0	-0.547896
HES1	Neuronal	0.975641	0	-0.547896
HES1	Myeloid	0.917519	0	-0.547896
NPAS4	Cardiomyocyte	0.888268	0	-0.547676
NPAS4	Smooth Muscle	1.07427	0	-0.547676
NPAS4	Pericyte	1.04692	0	-0.547676
NPAS4	Endothelial	0.931226	0	-0.547676
NPAS4	Fibroblast	1.03221	0	-0.547676
NPAS4	Neuronal	0.855174	0	-0.547676
NPAS4	Lymphoid	0.971371	0	-0.547676
NPAS4	Myeloid	0.98727	0	-0.547676
IRX4	Cardiomyocyte	0.888029	0	-0.547431
IRX4	Smooth Muscle	0.556884	0	-0.547431
IRX4	Pericyte	0.913825	0	-0.547431
IRX4	Endothelial	1.0224	0	-0.547431
IRX4	Neuronal	0.97326	0	-0.547431
IRX4	Lymphoid	0.816169	0	-0.547431
IRX4	Myeloid	0.934091	0	-0.547431
RARG	Fibroblast	0.879477	0	-0.546304
RARG	Neuronal	0.820442	0	-0.546304
RARG	Lymphoid	0.934172	0	-0.546304
RARG	Myeloid	0.908207	0	-0.546304
ZIC4	Pericyte	0.995193	0	-0.546158
ZIC4	Fibroblast	0.776083	0	-0.546158
ZIC4	Myeloid	0.854553	0	-0.546158
SOX6	Cardiomyocyte	0.861775	0	-0.544392
SOX6	Smooth Muscle	0.302431	0	-0.544392
SOX6	Pericyte	0.734013	0	-0.544392
SOX6	Fibroblast	0.908524	0	-0.544392
SOX6	Neuronal	0.980506	0	-0.544392
SOX6	Lymphoid	0.821881	0	-0.544392
SOX6	Myeloid	0.879482	0	-0.544392
TCF15	Cardiomyocyte	0.972516	0	-0.542964
TCF15	Smooth Muscle	0.845474	0	-0.542964
TCF15	Pericyte	1.00399	0	-0.542964
TCF15	Endothelial	0.971852	0	-0.542964
TCF15	Neuronal	0.928666	0	-0.542964
TCF15	Lymphoid	1.01648	0	-0.542964
TCF15	Myeloid	1.01665	0	-0.542964
MYC	Smooth Muscle	1.11103	0	-0.542385
MYC	Pericyte	1.00437	0	-0.542385
MYC	Fibroblast	0.840566	0	-0.542385
MYC	Neuronal	0.867464	0	-0.542385
MYC	Myeloid	0.997095	0	-0.542385
TGIF2LX	Smooth Muscle	0.734659	0	-0.539048
TGIF2LX	Pericyte	0.859046	0	-0.539048
TGIF2LX	Endothelial	0.941781	0	-0.539048
TGIF2LX	Fibroblast	0.900263	0	-0.539048
TGIF2LX	Neuronal	0.904078	0	-0.539048
TGIF2LX	Myeloid	0.938805	0	-0.539048
ZNF274	Cardiomyocyte	0.980427	0	-0.538109
ZNF274	Smooth Muscle	0.796207	0	-0.538109
ZNF274	Endothelial	0.983753	0	-0.538109
ZNF274	Neuronal	1.03194	0	-0.538109
ZNF274	Lymphoid	0.988669	0	-0.538109
SOX12	Cardiomyocyte	0.841673	0	-0.536492
SOX12	Smooth Muscle	0.486377	0	-0.536492
SOX12	Pericyte	0.830008	0	-0.536492
SOX12	Fibroblast	0.966883	0	-0.536492
SOX12	Neuronal	1.03608	0	-0.536492
SOX12	Lymphoid	0.893944	0	-0.536492
SOX12	Myeloid	0.963054	0	-0.536492
IRF6	Cardiomyocyte	0.755073	0	-0.532552
IRF6	Smooth Muscle	0.914268	0	-0.532552
IRF6	Pericyte	0.868749	0	-0.532552
IRF6	Endothelial	1.02895	0	-0.532552
IRF6	Fibroblast	0.812813	0	-0.532552
IRF6	Neuronal	0.749088	0	-0.532552
MECOM	Cardiomyocyte	0.986659	0	-0.532388
MECOM	Smooth Muscle	0.502301	0	-0.532388
MECOM	Pericyte	0.95613	0	-0.532388
MECOM	Endothelial	0.830434	0	-0.532388
MECOM	Neuronal	0.672793	0	-0.532388
MECOM	Lymphoid	1.00112	0	-0.532388
MECOM	Myeloid	0.886459	0	-0.532388
SIX2	Smooth Muscle	0.651042	0	-0.52885
SIX2	Pericyte	0.790822	0	-0.52885
SIX2	Endothelial	0.918669	0	-0.52885
SIX2	Fibroblast	0.862931	0	-0.52885
SIX2	Neuronal	0.816895	0	-0.52885
SIX2	Myeloid	0.93883	0	-0.52885
BCL11A	Cardiomyocyte	0.753734	0	-0.527369
BCL11A	Smooth Muscle	0.762208	0	-0.527369
BCL11A	Pericyte	0.998228	0	-0.527369
BCL11A	Fibroblast	0.944335	0	-0.527369
BCL11A	Neuronal	0.855206	0	-0.527369
HSF4	Cardiomyocyte	0.884631	0	-0.526844
HSF4	Smooth Muscle	1.0731	0	-0.526844
HSF4	Lymphoid	0.877794	0	-0.526844
CTCF	Smooth Muscle	0.971767	0	-0.521008
CTCF	Pericyte	0.744357	0	-0.521008
CTCF	Endothelial	0.893754	0	-0.521008
CTCF	Fibroblast	0.698124	0	-0.521008
CTCF	Neuronal	0.858004	0	-0.521008
CTCF	Lymphoid	0.898238	0	-0.521008
CTCF	Myeloid	0.736229	0	-0.521008
MLXIP	Smooth Muscle	1.03049	0	-0.51944
MLXIP	Pericyte	0.969118	0	-0.51944
MLXIP	Fibroblast	0.88086	0	-0.51944
MLXIP	Neuronal	0.759828	0	-0.51944
MLXIP	Myeloid	0.997289	0	-0.51944
GCM1	Smooth Muscle	1.1179	0	-0.515135
GCM1	Pericyte	0.798553	0	-0.515135
GCM1	Endothelial	0.872597	0	-0.515135
GCM1	Fibroblast	0.851795	0	-0.515135
GCM1	Neuronal	1.00081	0	-0.515135
GCM1	Myeloid	1.0056	0	-0.515135
HHEX	Cardiomyocyte	0.937832	0	-0.509047
HHEX	Smooth Muscle	0.681071	0	-0.509047
HHEX	Pericyte	0.855473	0	-0.509047
HHEX	Endothelial	0.805716	0	-0.509047
HHEX	Neuronal	0.893094	0	-0.509047
HHEX	Lymphoid	0.939329	0	-0.509047
HHEX	Myeloid	1.00856	0	-0.509047
ESR1	Fibroblast	0.879279	0	-0.508054
ESR1	Lymphoid	0.988816	0	-0.508054
ESR1	Myeloid	0.96163	0	-0.508054
CREB3L1	Pericyte	0.920072	0	-0.490533
CREB3L1	Endothelial	1.0202	0	-0.490533
CREB3L1	Fibroblast	0.961358	0	-0.490533
CREB3L1	Neuronal	0.942091	0	-0.490533
CREB3L1	Myeloid	1.01667	0	-0.490533
RXRG	Cardiomyocyte	1.00726	0	-0.488225
RXRG	Fibroblast	0.904799	0	-0.488225
RXRG	Neuronal	0.978839	0	-0.488225
RXRG	Lymphoid	0.925545	0	-0.488225
RXRG	Myeloid	0.973947	0	-0.488225
SOX15	Cardiomyocyte	0.909034	0	-0.487041
SOX15	Smooth Muscle	0.617687	0	-0.487041
SOX15	Pericyte	0.917348	0	-0.487041
SOX15	Lymphoid	0.894402	0	-0.487041
SOX15	Myeloid	0.922216	0	-0.487041
DMRT2	Cardiomyocyte	0.910978	0	-0.485415
DMRT2	Smooth Muscle	0.436339	0	-0.485415
DMRT2	Pericyte	0.839913	0	-0.485415
DMRT2	Endothelial	0.803869	0	-0.485415
DMRT2	Fibroblast	0.981202	0	-0.485415
DMRT2	Neuronal	0.797988	0	-0.485415
DMRT2	Lymphoid	0.793516	0	-0.485415
DMRT2	Myeloid	0.980464	0	-0.485415
TBX15	Smooth Muscle	0.736143	0	-0.484961
TBX15	Pericyte	0.845419	0	-0.484961
TBX15	Endothelial	0.983501	0	-0.484961
TBX15	Fibroblast	1.00636	0	-0.484961
TBX15	Neuronal	0.800066	0	-0.484961
TBX15	Myeloid	0.923165	0	-0.484961
EVX1	Cardiomyocyte	1.02733	0	-0.47153
EVX1	Smooth Muscle	0.33341	0	-0.47153
EVX1	Pericyte	0.921008	0	-0.47153
EVX1	Endothelial	1.01272	0	-0.47153
EVX1	Fibroblast	1.0245	0	-0.47153
EVX1	Neuronal	0.797196	0	-0.47153
EVX1	Lymphoid	0.823783	0	-0.47153
EVX1	Myeloid	0.844672	0	-0.47153
PLAGL1	Fibroblast	0.856647	0	-0.471331
PLAGL1	Myeloid	0.859059	0	-0.471331
STAT3	Cardiomyocyte	0.913511	0	-0.466564
STAT3	Lymphoid	0.976461	0	-0.466564
BCL6	Cardiomyocyte	0.894439	0	-0.464186
BCL6	Smooth Muscle	0.905296	0	-0.464186
BCL6	Pericyte	1.01587	0	-0.464186
BCL6	Neuronal	0.943408	0	-0.464186
BCL6	Lymphoid	0.821044	0	-0.464186
BCL6	Myeloid	0.981156	0	-0.464186
DPRX	Cardiomyocyte	0.946029	0	-0.464077
DPRX	Smooth Muscle	0.855264	0	-0.464077
DPRX	Endothelial	0.9121	0	-0.464077
DPRX	Neuronal	0.983609	0	-0.464077
DPRX	Lymphoid	0.724486	0	-0.464077
DPRX	Myeloid	0.852354	0	-0.464077
NEUROD2	Cardiomyocyte	0.943723	0	-0.463511
NEUROD2	Smooth Muscle	0.636689	0	-0.463511
NEUROD2	Pericyte	0.941354	0	-0.463511
NEUROD2	Endothelial	0.798973	0	-0.463511
NEUROD2	Neuronal	0.852916	0	-0.463511
NEUROD2	Lymphoid	0.75527	0	-0.463511
NEUROD2	Myeloid	1.01497	0	-0.463511
HOXB2	Cardiomyocyte	0.978524	0	-0.460898
HOXB2	Smooth Muscle	0.335621	0	-0.460898
HOXB2	Pericyte	0.890371	0	-0.460898
HOXB2	Endothelial	0.987564	0	-0.460898
HOXB2	Neuronal	0.856159	0	-0.460898
HOXB2	Lymphoid	0.715719	0	-0.460898
HOXB2	Myeloid	0.819589	0	-0.460898
ELF2	Cardiomyocyte	0.749996	0	-0.458373
ELF2	Fibroblast	0.842898	0	-0.458373
ELF2	Neuronal	0.885187	0	-0.458373
ARNT2	Cardiomyocyte	0.991765	0	-0.455713
ARNT2	Pericyte	0.993946	0	-0.455713
ARNT2	Fibroblast	0.867967	0	-0.455713
ARNT2	Myeloid	0.930409	0	-0.455713
TBX22	Smooth Muscle	0.736143	0	-0.446935
TBX22	Pericyte	0.845419	0	-0.446935
TBX22	Endothelial	0.983501	0	-0.446935
TBX22	Fibroblast	1.00636	0	-0.446935
TBX22	Neuronal	0.800066	0	-0.446935
TBX22	Myeloid	0.923165	0	-0.446935
PHOX2A	Cardiomyocyte	0.872115	0	-0.4447
PHOX2A	Smooth Muscle	0.354709	0	-0.4447
PHOX2A	Pericyte	0.818902	0	-0.4447
PHOX2A	Endothelial	0.880839	0	-0.4447
PHOX2A	Neuronal	0.75738	0	-0.4447
PHOX2A	Lymphoid	0.69991	0	-0.4447
PHOX2A	Myeloid	0.917452	0	-0.4447
ZKSCAN4	Smooth Muscle	1.13484	0	-0.442766
ZKSCAN4	Pericyte	1.04834	0	-0.442766
ZKSCAN4	Fibroblast	0.99176	0	-0.442766
ZKSCAN4	Neuronal	0.87957	0	-0.442766
ZKSCAN4	Lymphoid	0.999553	0	-0.442766
ZKSCAN4	Myeloid	0.912562	0	-0.442766
LHX8	Cardiomyocyte	1.02454	0	-0.442498
LHX8	Smooth Muscle	0.52927	0	-0.442498
LHX8	Pericyte	0.878123	0	-0.442498
LHX8	Endothelial	0.93562	0	-0.442498
LHX8	Fibroblast	1.01557	0	-0.442498
LHX8	Neuronal	0.92768	0	-0.442498
LHX8	Lymphoid	0.883917	0	-0.442498
LHX8	Myeloid	0.958268	0	-0.442498
HEY1	Smooth Muscle	1.12481	0	-0.44145
HEY1	Pericyte	0.959147	0	-0.44145
HEY1	Endothelial	1.03562	0	-0.44145
HEY1	Fibroblast	0.742326	0	-0.44145
HEY1	Neuronal	0.814481	0	-0.44145
HEY1	Myeloid	1.02901	0	-0.44145
HOXC5	Cardiomyocyte	0.899242	0	-0.439155
HOXC5	Smooth Muscle	0.398609	0	-0.439155
HOXC5	Pericyte	0.865417	0	-0.439155
HOXC5	Endothelial	0.947132	0	-0.439155
HOXC5	Neuronal	1.03686	0	-0.439155
HOXC5	Lymphoid	0.748624	0	-0.439155
HOXC5	Myeloid	0.865006	0	-0.439155
MEIS3	Smooth Muscle	0.960031	0	-0.436603
MEIS3	Pericyte	0.923073	0	-0.436603
MEIS3	Endothelial	1.01392	0	-0.436603
MEIS3	Fibroblast	0.881223	0	-0.436603
MEIS3	Neuronal	0.940235	0	-0.436603
MEIS3	Myeloid	0.963297	0	-0.436603
EHF	Cardiomyocyte	0.598119	0	-0.426807
EHF	Smooth Muscle	0.880732	0	-0.426807
EHF	Pericyte	0.96348	0	-0.426807
EHF	Fibroblast	0.718917	0	-0.426807
EHF	Neuronal	0.726193	0	-0.426807
DLX5	Cardiomyocyte	0.946743	0	-0.426476
DLX5	Smooth Muscle	0.211472	0	-0.426476
DLX5	Pericyte	0.83389	0	-0.426476
DLX5	Endothelial	0.904378	0	-0.426476
DLX5	Fibroblast	0.988779	0	-0.426476
DLX5	Neuronal	0.853952	0	-0.426476
DLX5	Lymphoid	0.701507	0	-0.426476
DLX5	Myeloid	0.85652	0	-0.426476
MAF	Smooth Muscle	1.08374	0	-0.424559
MAF	Endothelial	0.981919	0	-0.424559
MAF	Fibroblast	0.956343	0	-0.424559
MAF	Lymphoid	1.0277	0	-0.424559
ZBTB12	Cardiomyocyte	1.01096	0	-0.422556
ZBTB12	Smooth Muscle	0.898936	0	-0.422556
ZBTB12	Pericyte	0.899141	0	-0.422556
ZBTB12	Endothelial	0.978164	0	-0.422556
ZBTB12	Fibroblast	0.989895	0	-0.422556
ZBTB12	Neuronal	0.951475	0	-0.422556
ZBTB12	Lymphoid	1.04763	0	-0.422556
CREB1	Cardiomyocyte	0.846637	0	-0.404644
CREB1	Endothelial	1.03909	0	-0.404644
CREB1	Fibroblast	1.03876	0	-0.404644
CREB1	Myeloid	0.887776	0	-0.404644
NFATC2	Cardiomyocyte	0.920809	0	-0.4042
NFATC2	Smooth Muscle	0.843798	0	-0.4042
NFATC2	Endothelial	0.971141	0	-0.4042
NFATC2	Lymphoid	0.791168	0	-0.4042
NFATC2	Myeloid	0.954236	0	-0.4042
TCF7L2	Cardiomyocyte	0.986858	0	-0.402874
TCF7L2	Smooth Muscle	0.821704	0	-0.402874
TCF7L2	Pericyte	0.947032	0	-0.402874
TCF7L2	Fibroblast	0.947106	0	-0.402874
MYCN	Smooth Muscle	0.966732	0	-0.396412
MYCN	Pericyte	0.93807	0	-0.396412
MYCN	Fibroblast	0.8396	0	-0.396412
MYCN	Neuronal	0.881501	0	-0.396412
MYCN	Myeloid	1.02954	0	-0.396412
TBX3	Cardiomyocyte	1.00047	0	-0.396132
TBX3	Smooth Muscle	0.631991	0	-0.396132
TBX3	Pericyte	0.922422	0	-0.396132
TBX3	Endothelial	0.987411	0	-0.396132
TBX3	Fibroblast	0.988554	0	-0.396132
TBX3	Neuronal	0.734062	0	-0.396132
BARX1	Cardiomyocyte	0.901568	0	-0.394381
BARX1	Smooth Muscle	0.473855	0	-0.394381
BARX1	Pericyte	0.785041	0	-0.394381
BARX1	Endothelial	0.848343	0	-0.394381
BARX1	Neuronal	0.845638	0	-0.394381
BARX1	Lymphoid	0.730971	0	-0.394381
BARX1	Myeloid	0.909115	0	-0.394381
SOHLH2	Pericyte	0.951871	0	-0.392919
SOHLH2	Endothelial	1.05528	0	-0.392919
SOHLH2	Fibroblast	0.751211	0	-0.392919
SOHLH2	Neuronal	0.901712	0	-0.392919
SOHLH2	Lymphoid	1.08113	0	-0.392919
SOHLH2	Myeloid	0.835759	0	-0.392919
HOXB3	Cardiomyocyte	0.966331	0	-0.392145
HOXB3	Smooth Muscle	0.323117	0	-0.392145
HOXB3	Pericyte	0.88344	0	-0.392145
HOXB3	Endothelial	0.962914	0	-0.392145
HOXB3	Neuronal	0.890905	0	-0.392145
HOXB3	Lymphoid	0.739215	0	-0.392145
HOXB3	Myeloid	0.838036	0	-0.392145
SMAD1	Fibroblast	0.972093	0	-0.390738
HOXB1	Smooth Muscle	1.00375	0	-0.389476
HOXB1	Endothelial	0.885007	0	-0.389476
HOXB1	Fibroblast	1.01762	0	-0.389476
HOXB1	Neuronal	1.0415	0	-0.389476
HOXB1	Lymphoid	0.876305	0	-0.389476
HOXB1	Myeloid	0.951096	0	-0.389476
CIC	Smooth Muscle	0.993306	0	-0.388864
CIC	Endothelial	0.962645	0	-0.388864
CIC	Fibroblast	1.00206	0	-0.388864
CIC	Lymphoid	0.977411	0	-0.388864
NFATC3	Cardiomyocyte	0.907257	0	-0.387729
NFATC3	Smooth Muscle	0.855396	0	-0.387729
NFATC3	Endothelial	0.960251	0	-0.387729
NFATC3	Lymphoid	0.824555	0	-0.387729
NFATC3	Myeloid	0.934135	0	-0.387729
LMX1B	Cardiomyocyte	0.932151	0	-0.387384
LMX1B	Smooth Muscle	0.266316	0	-0.387384
LMX1B	Pericyte	0.801833	0	-0.387384
LMX1B	Endothelial	0.971452	0	-0.387384
LMX1B	Neuronal	0.791467	0	-0.387384
LMX1B	Lymphoid	0.727735	0	-0.387384
LMX1B	Myeloid	0.872313	0	-0.387384
ZNF282	Cardiomyocyte	0.976243	0	-0.387014
ZNF282	Smooth Muscle	0.979926	0	-0.387014
ZNF282	Endothelial	1.00479	0	-0.387014
ZNF282	Neuronal	0.973802	0	-0.387014
ZNF282	Lymphoid	0.990542	0	-0.387014
TBX4	Smooth Muscle	0.581005	0	-0.386291
TBX4	Pericyte	0.603268	0	-0.386291
TBX4	Endothelial	0.939642	0	-0.386291
TBX4	Fibroblast	0.72724	0	-0.386291
TBX4	Neuronal	0.462047	0	-0.386291
TBX4	Myeloid	0.928473	0	-0.386291
ZNF32	Cardiomyocyte	0.976267	0	-0.385393
ZNF32	Smooth Muscle	0.448613	0	-0.385393
ZNF32	Pericyte	0.79159	0	-0.385393
ZNF32	Endothelial	0.721774	0	-0.385393
ZNF32	Fibroblast	0.762717	0	-0.385393
ZNF32	Neuronal	0.558611	0	-0.385393
ZNF32	Lymphoid	0.821055	0	-0.385393
LHX9	Cardiomyocyte	0.979101	0	-0.384931
LHX9	Smooth Muscle	0.340579	0	-0.384931
LHX9	Pericyte	0.869853	0	-0.384931
LHX9	Endothelial	0.897482	0	-0.384931
LHX9	Neuronal	0.958663	0	-0.384931
LHX9	Lymphoid	0.691085	0	-0.384931
LHX9	Myeloid	0.889744	0	-0.384931
ID2	Pericyte	1.02911	0	-0.381272
ID2	Fibroblast	0.779014	0	-0.381272
ID2	Neuronal	0.872881	0	-0.381272
FOS	Cardiomyocyte	0.93338	0	-0.380342
FOS	Pericyte	0.888757	0	-0.380342
FOS	Myeloid	0.94267	0	-0.380342
ATF4	Cardiomyocyte	0.760844	0	-0.377059
ATF4	Smooth Muscle	0.892249	0	-0.377059
ATF4	Pericyte	0.929258	0	-0.377059
ATF4	Endothelial	0.701958	0	-0.377059
ATF4	Lymphoid	0.723933	0	-0.377059
DMRT3	Cardiomyocyte	0.920541	0	-0.376432
DMRT3	Smooth Muscle	0.536083	0	-0.376432
DMRT3	Pericyte	0.790589	0	-0.376432
DMRT3	Endothelial	0.874332	0	-0.376432
DMRT3	Neuronal	0.94576	0	-0.376432
DMRT3	Lymphoid	0.839838	0	-0.376432
DMRT3	Myeloid	1.00476	0	-0.376432
GLIS3	Cardiomyocyte	1.00627	0	-0.375836
GLIS3	Pericyte	1.01171	0	-0.375836
GLIS3	Fibroblast	0.905156	0	-0.375836
GLIS3	Myeloid	0.935396	0	-0.375836
E2F3	Cardiomyocyte	0.918224	0	-0.370644
E2F3	Smooth Muscle	0.673088	0	-0.370644
E2F3	Pericyte	0.987394	0	-0.370644
E2F3	Endothelial	0.929393	0	-0.370644
E2F3	Lymphoid	0.923919	0	-0.370644
E2F3	Myeloid	0.911008	0	-0.370644
HLTF	Smooth Muscle	1.07459	0	-0.369634
HLTF	Pericyte	1.02801	0	-0.369634
HLTF	Lymphoid	0.885893	0	-0.369634
HLTF	Myeloid	0.993659	0	-0.369634
MAFK	Pericyte	1.0097	0	-0.368775
MAFK	Endothelial	0.981719	0	-0.368775
MAFK	Lymphoid	1.02369	0	-0.368775
FOXI1	Cardiomyocyte	0.938758	0	-0.366986
FOXI1	Smooth Muscle	0.764249	0	-0.366986
FOXI1	Endothelial	0.910206	0	-0.366986
FOXI1	Fibroblast	1.01324	0	-0.366986
FOXI1	Neuronal	0.89113	0	-0.366986
FOXI1	Lymphoid	0.854095	0	-0.366986
FOXI1	Myeloid	0.948217	0	-0.366986
ASCL1	Endothelial	0.986324	0	-0.366524
ASCL1	Neuronal	0.993489	0	-0.366524
ASCL1	Myeloid	1.00323	0	-0.366524
SIX5	Cardiomyocyte	0.910259	0	-0.363455
SIX5	Smooth Muscle	0.832833	0	-0.363455
SIX5	Pericyte	0.893726	0	-0.363455
SIX5	Endothelial	0.885759	0	-0.363455
SIX5	Fibroblast	0.948201	0	-0.363455
SIX5	Neuronal	0.762129	0	-0.363455
SIX5	Lymphoid	1.03461	0	-0.363455
ZEB1	Smooth Muscle	0.613269	0	-0.359869
ZEB1	Pericyte	0.58773	0	-0.359869
ZEB1	Endothelial	0.999107	0	-0.359869
ZEB1	Fibroblast	0.66396	0	-0.359869
ZEB1	Neuronal	0.552773	0	-0.359869
ZEB1	Myeloid	0.996819	0	-0.359869
ZIC1	Pericyte	0.970459	0	-0.358286
ZIC1	Fibroblast	0.926484	0	-0.358286
ZIC1	Neuronal	1.00648	0	-0.358286
ZIC1	Lymphoid	1.03518	0	-0.358286
ZIC1	Myeloid	1.00121	0	-0.358286
HES5	Smooth Muscle	0.933662	0	-0.35681
HES5	Pericyte	0.743836	0	-0.35681
HES5	Endothelial	0.896865	0	-0.35681
HES5	Fibroblast	0.668693	0	-0.35681
HES5	Neuronal	0.732342	0	-0.35681
LMO2	Smooth Muscle	1.05153	0	-0.356708
LMO2	Pericyte	0.861799	0	-0.356708
LMO2	Fibroblast	0.849524	0	-0.356708
LMO2	Neuronal	0.837125	0	-0.356708
LMO2	Myeloid	0.908332	0	-0.356708
PBX3	Cardiomyocyte	0.948242	0	-0.356671
PBX3	Pericyte	0.95361	0	-0.356671
PBX3	Endothelial	0.892975	0	-0.356671
PBX3	Fibroblast	0.913346	0	-0.356671
PBX3	Lymphoid	0.986526	0	-0.356671
PBX3	Myeloid	0.982962	0	-0.356671
SOX8	Cardiomyocyte	0.985827	0	-0.355517
SOX8	Smooth Muscle	0.600994	0	-0.355517
SOX8	Pericyte	0.963799	0	-0.355517
SOX8	Endothelial	0.866897	0	-0.355517
SOX8	Lymphoid	0.71611	0	-0.355517
SOX8	Myeloid	0.973202	0	-0.355517
OSR1	Smooth Muscle	0.920396	0	-0.354395
OSR1	Pericyte	0.960919	0	-0.354395
OSR1	Endothelial	0.920606	0	-0.354395
OSR1	Fibroblast	0.93454	0	-0.354395
EMX2	Cardiomyocyte	1.00288	0	-0.354252
EMX2	Smooth Muscle	0.284985	0	-0.354252
EMX2	Pericyte	0.844659	0	-0.354252
EMX2	Endothelial	0.987269	0	-0.354252
EMX2	Neuronal	0.79957	0	-0.354252
EMX2	Lymphoid	0.762314	0	-0.354252
EMX2	Myeloid	0.904308	0	-0.354252
ATF1	Cardiomyocyte	0.930794	0	-0.352644
ATF1	Fibroblast	0.991537	0	-0.352644
ATF1	Myeloid	0.840095	0	-0.352644
NR2F1	Fibroblast	0.929541	0	-0.352358
NR2F1	Neuronal	1.03802	0	-0.352358
NR2F1	Lymphoid	0.845613	0	-0.352358
NR2F1	Myeloid	0.981734	0	-0.352358
NFYB	Cardiomyocyte	0.916912	0	-0.350117
NFYB	Pericyte	1.00906	0	-0.350117
NFYB	Endothelial	0.873031	0	-0.350117
NFYB	Fibroblast	0.938247	0	-0.350117
NFYB	Lymphoid	1.01877	0	-0.350117
NFYB	Myeloid	1.02714	0	-0.350117
PRRX2	Cardiomyocyte	0.979101	0	-0.349933
PRRX2	Smooth Muscle	0.340579	0	-0.349933
PRRX2	Pericyte	0.869853	0	-0.349933
PRRX2	Endothelial	0.897482	0	-0.349933
PRRX2	Neuronal	0.958663	0	-0.349933
PRRX2	Lymphoid	0.691085	0	-0.349933
PRRX2	Myeloid	0.889744	0	-0.349933
HOXB8	Cardiomyocyte	0.926142	0	-0.349666
HOXB8	Smooth Muscle	0.388182	0	-0.349666
HOXB8	Pericyte	0.869789	0	-0.349666
HOXB8	Endothelial	0.857763	0	-0.349666
HOXB8	Neuronal	0.900421	0	-0.349666
HOXB8	Lymphoid	0.731487	0	-0.349666
HOXB8	Myeloid	0.909182	0	-0.349666
TFAP2B	Fibroblast	0.848201	0	-0.346896
TFAP2B	Myeloid	0.94633	0	-0.346896
HOXC9	Cardiomyocyte	0.906817	0	-0.343673
HOXC9	Smooth Muscle	0.309619	0	-0.343673
HOXC9	Pericyte	0.824842	0	-0.343673
HOXC9	Endothelial	0.87389	0	-0.343673
HOXC9	Neuronal	0.902324	0	-0.343673
HOXC9	Lymphoid	0.775002	0	-0.343673
HOXC9	Myeloid	0.899874	0	-0.343673
SIX3	Cardiomyocyte	1.00005	0	-0.34323
SIX3	Smooth Muscle	0.531035	0	-0.34323
SIX3	Pericyte	0.870428	0	-0.34323
SIX3	Endothelial	0.815809	0	-0.34323
SIX3	Fibroblast	0.987296	0	-0.34323
SIX3	Neuronal	0.887731	0	-0.34323
SIX3	Lymphoid	0.993165	0	-0.34323
SIX3	Myeloid	0.979071	0	-0.34323
ZNF75A	Cardiomyocyte	0.927505	0	-0.342711
ZNF75A	Lymphoid	0.973749	0	-0.342711
ZNF75A	Myeloid	0.994652	0	-0.342711
TFDP2	Cardiomyocyte	0.774734	0	-0.329243
TFDP2	Smooth Muscle	1.06563	0	-0.329243
TFDP2	Fibroblast	0.912232	0	-0.329243
TFDP2	Lymphoid	1.02934	0	-0.329243
TFDP2	Myeloid	0.815355	0	-0.329243
MESP2	Smooth Muscle	0.601683	0	-0.328223
MESP2	Pericyte	0.575705	0	-0.328223
MESP2	Fibroblast	0.652674	0	-0.328223
MESP2	Neuronal	0.53509	0	-0.328223
MESP2	Myeloid	0.966928	0	-0.328223
EN1	Cardiomyocyte	1.02336	0	-0.326835
EN1	Smooth Muscle	0.387513	0	-0.326835
EN1	Pericyte	0.837114	0	-0.326835
EN1	Endothelial	1.02958	0	-0.326835
EN1	Fibroblast	1.01335	0	-0.326835
EN1	Neuronal	1.0306	0	-0.326835
EN1	Lymphoid	0.762422	0	-0.326835
EN1	Myeloid	0.863519	0	-0.326835
HOXC6	Cardiomyocyte	0.877697	0	-0.324737
HOXC6	Smooth Muscle	0.546015	0	-0.324737
HOXC6	Pericyte	0.936859	0	-0.324737
HOXC6	Endothelial	0.885386	0	-0.324737
HOXC6	Neuronal	0.947452	0	-0.324737
HOXC6	Lymphoid	0.829662	0	-0.324737
HOXC6	Myeloid	1.0115	0	-0.324737
TAL1	Cardiomyocyte	0.92566	0	-0.321393
TAL1	Smooth Muscle	1.02534	0	-0.321393
TAL1	Endothelial	0.934182	0	-0.321393
TAL1	Neuronal	0.869625	0	-0.321393
TAL1	Lymphoid	0.901771	0	-0.321393
TAL1	Myeloid	1.00494	0	-0.321393
EGR4	Cardiomyocyte	0.821812	0	-0.320343
EGR4	Pericyte	1.01458	0	-0.320343
EGR4	Fibroblast	0.968596	0	-0.320343
EGR4	Myeloid	0.84589	0	-0.320343
POU3F4	Cardiomyocyte	0.946407	0	-0.320129
POU3F4	Smooth Muscle	0.415504	0	-0.320129
POU3F4	Pericyte	0.87265	0	-0.320129
POU3F4	Endothelial	0.850734	0	-0.320129
POU3F4	Fibroblast	0.942846	0	-0.320129
POU3F4	Neuronal	0.876142	0	-0.320129
POU3F4	Lymphoid	1.01791	0	-0.320129
DLX2	Cardiomyocyte	0.97992	0	-0.317256
DLX2	Smooth Muscle	0.453822	0	-0.317256
DLX2	Pericyte	0.912308	0	-0.317256
DLX2	Endothelial	0.888616	0	-0.317256
DLX2	Lymphoid	0.75385	0	-0.317256
DLX2	Myeloid	0.923866	0	-0.317256
OTX2	Smooth Muscle	0.518783	0	-0.316938
OTX2	Pericyte	0.860178	0	-0.316938
OTX2	Endothelial	0.866588	0	-0.316938
OTX2	Neuronal	0.742419	0	-0.316938
OTX2	Lymphoid	0.756619	0	-0.316938
OTX2	Myeloid	0.943295	0	-0.316938
HOXB7	Cardiomyocyte	0.906396	0	-0.314249
HOXB7	Smooth Muscle	0.425906	0	-0.314249
HOXB7	Pericyte	0.902861	0	-0.314249
HOXB7	Endothelial	0.858049	0	-0.314249
HOXB7	Neuronal	0.934582	0	-0.314249
HOXB7	Lymphoid	0.746226	0	-0.314249
HOXB7	Myeloid	0.920413	0	-0.314249
CEBPE	Cardiomyocyte	0.603399	0	-0.312431
CEBPE	Smooth Muscle	0.730247	0	-0.312431
CEBPE	Pericyte	0.59692	0	-0.312431
CEBPE	Endothelial	0.623753	0	-0.312431
CEBPE	Lymphoid	0.540498	0	-0.312431
NFIX	Fibroblast	0.85698	0	-0.312323
NFIX	Neuronal	1.02897	0	-0.312323
NFIX	Lymphoid	0.623039	0	-0.312323
NFIX	Myeloid	0.853508	0	-0.312323
PRRX1	Cardiomyocyte	0.955698	0	-0.312181
PRRX1	Smooth Muscle	0.325103	0	-0.312181
PRRX1	Pericyte	0.831665	0	-0.312181
PRRX1	Endothelial	0.914008	0	-0.312181
PRRX1	Neuronal	0.898586	0	-0.312181
PRRX1	Lymphoid	0.711219	0	-0.312181
PRRX1	Myeloid	0.900843	0	-0.312181
REST	Fibroblast	0.913588	0	-0.310005
REST	Lymphoid	0.997836	0	-0.310005
REST	Myeloid	0.940184	0	-0.310005
MYBL1	Cardiomyocyte	0.926985	0	-0.309324
MYBL1	Smooth Muscle	0.703223	0	-0.309324
MYBL1	Pericyte	0.997402	0	-0.309324
MYBL1	Endothelial	0.887948	0	-0.309324
MYBL1	Fibroblast	1.00953	0	-0.309324
MYBL1	Neuronal	0.903544	0	-0.309324
MYBL1	Lymphoid	1.08229	0	-0.309324
MYBL1	Myeloid	1.01968	0	-0.309324
FOSB	Cardiomyocyte	0.977199	0	-0.309274
FOSB	Smooth Muscle	0.989496	0	-0.309274
FOSB	Pericyte	0.899876	0	-0.309274
PPARG	Pericyte	1.01424	0	-0.308801
PPARG	Fibroblast	0.915351	0	-0.308801
PPARG	Neuronal	0.938343	0	-0.308801
PPARG	Lymphoid	1.03574	0	-0.308801
PPARG	Myeloid	0.994473	0	-0.308801
SHOX2	Cardiomyocyte	0.979101	0	-0.308692
SHOX2	Smooth Muscle	0.340579	0	-0.308692
SHOX2	Pericyte	0.869853	0	-0.308692
SHOX2	Endothelial	0.897482	0	-0.308692
SHOX2	Neuronal	0.958663	0	-0.308692
SHOX2	Lymphoid	0.691085	0	-0.308692
SHOX2	Myeloid	0.889744	0	-0.308692
TAL2	Cardiomyocyte	0.92566	0	-0.307417
TAL2	Smooth Muscle	1.02534	0	-0.307417
TAL2	Endothelial	0.934182	0	-0.307417
TAL2	Neuronal	0.869625	0	-0.307417
TAL2	Lymphoid	0.901771	0	-0.307417
TAL2	Myeloid	1.00494	0	-0.307417
HES7	Smooth Muscle	0.860447	0	-0.305803
HES7	Pericyte	0.698527	0	-0.305803
HES7	Endothelial	0.881644	0	-0.305803
HES7	Fibroblast	0.66729	0	-0.305803
HES7	Neuronal	0.771725	0	-0.305803
HOXB5	Cardiomyocyte	0.928133	0	-0.302116
HOXB5	Smooth Muscle	0.320669	0	-0.302116
HOXB5	Pericyte	0.834248	0	-0.302116
HOXB5	Endothelial	0.943719	0	-0.302116
HOXB5	Neuronal	0.82846	0	-0.302116
HOXB5	Lymphoid	0.719859	0	-0.302116
HOXB5	Myeloid	0.848016	0	-0.302116
MAFF	Cardiomyocyte	1.00877	0	-0.302111
MAFF	Smooth Muscle	1.04476	0	-0.302111
MAFF	Pericyte	0.951345	0	-0.302111
MAFF	Endothelial	0.962707	0	-0.302111
MAFF	Lymphoid	1.00718	0	-0.302111
SOX3	Cardiomyocyte	0.839486	0	-0.299009
SOX3	Smooth Muscle	0.39628	0	-0.299009
SOX3	Pericyte	0.862464	0	-0.299009
SOX3	Fibroblast	1.02232	0	-0.299009
SOX3	Neuronal	1.04176	0	-0.299009
SOX3	Lymphoid	0.852516	0	-0.299009
SOX3	Myeloid	0.870513	0	-0.299009
NOBOX	Cardiomyocyte	1.00946	0	-0.298315
NOBOX	Smooth Muscle	0.471551	0	-0.298315
NOBOX	Pericyte	0.851697	0	-0.298315
NOBOX	Endothelial	0.957498	0	-0.298315
NOBOX	Neuronal	0.883197	0	-0.298315
NOBOX	Lymphoid	0.731832	0	-0.298315
NOBOX	Myeloid	0.851989	0	-0.298315
NR2C2	Cardiomyocyte	0.804138	0	-0.297058
NR2C2	Smooth Muscle	1.01904	0	-0.297058
NR2C2	Pericyte	1.00365	0	-0.297058
NR2C2	Fibroblast	0.788296	0	-0.297058
NR2C2	Neuronal	0.846026	0	-0.297058
HMX3	Cardiomyocyte	0.960647	0	-0.287475
HMX3	Smooth Muscle	0.421477	0	-0.287475
HMX3	Pericyte	0.8213	0	-0.287475
HMX3	Endothelial	0.957944	0	-0.287475
HMX3	Neuronal	0.880729	0	-0.287475
HMX3	Lymphoid	0.826835	0	-0.287475
HMX3	Myeloid	0.909155	0	-0.287475
SOX11	Cardiomyocyte	0.838838	0	-0.286981
SOX11	Smooth Muscle	0.486749	0	-0.286981
SOX11	Pericyte	0.8644	0	-0.286981
SOX11	Fibroblast	1.00696	0	-0.286981
SOX11	Lymphoid	0.846054	0	-0.286981
SOX11	Myeloid	0.877162	0	-0.286981
VAX1	Cardiomyocyte	0.946898	0	-0.286443
VAX1	Smooth Muscle	0.448875	0	-0.286443
VAX1	Pericyte	0.900752	0	-0.286443
VAX1	Endothelial	1.04456	0	-0.286443
VAX1	Neuronal	0.871076	0	-0.286443
VAX1	Lymphoid	0.793888	0	-0.286443
VAX1	Myeloid	0.855302	0	-0.286443
SMARCC1	Cardiomyocyte	0.983008	0	-0.28517
SMARCC1	Pericyte	0.924912	0	-0.28517
SMARCC1	Myeloid	1.01282	0	-0.28517
TP53	Pericyte	0.948343	0	-0.281742
TP53	Fibroblast	0.913286	0	-0.281742
TP53	Neuronal	0.959791	0	-0.281742
TP53	Lymphoid	0.942061	0	-0.281742
TP53	Myeloid	0.979615	0	-0.281742
RFX5	Pericyte	1.00688	0	-0.28144
RFX5	Fibroblast	0.987971	0	-0.28144
RFX5	Myeloid	1.0178	0	-0.28144
POU4F1	Cardiomyocyte	0.884903	0	-0.277592
POU4F1	Smooth Muscle	0.529533	0	-0.277592
POU4F1	Pericyte	0.836559	0	-0.277592
POU4F1	Endothelial	0.855383	0	-0.277592
POU4F1	Fibroblast	1.00962	0	-0.277592
POU4F1	Neuronal	0.955083	0	-0.277592
POU4F1	Lymphoid	0.725536	0	-0.277592
POU4F1	Myeloid	0.938559	0	-0.277592
DRGX	Cardiomyocyte	0.850768	0	-0.277026
DRGX	Smooth Muscle	0.414937	0	-0.277026
DRGX	Pericyte	0.831026	0	-0.277026
DRGX	Endothelial	0.859379	0	-0.277026
DRGX	Neuronal	0.833611	0	-0.277026
DRGX	Lymphoid	0.687647	0	-0.277026
DRGX	Myeloid	0.936309	0	-0.277026
BPTF	Cardiomyocyte	0.867774	0	-0.2764
BPTF	Smooth Muscle	0.636551	0	-0.2764
BPTF	Pericyte	0.98337	0	-0.2764
BPTF	Endothelial	0.964798	0	-0.2764
BPTF	Neuronal	0.982821	0	-0.2764
SOX30	Cardiomyocyte	0.841779	0	-0.275155
SOX30	Smooth Muscle	0.469852	0	-0.275155
SOX30	Pericyte	0.803394	0	-0.275155
SOX30	Fibroblast	1.00393	0	-0.275155
SOX30	Lymphoid	0.819051	0	-0.275155
SOX30	Myeloid	0.905417	0	-0.275155
LHX5	Cardiomyocyte	0.895197	0	-0.273272
LHX5	Smooth Muscle	0.31556	0	-0.273272
LHX5	Pericyte	0.853098	0	-0.273272
LHX5	Endothelial	0.933517	0	-0.273272
LHX5	Neuronal	0.885142	0	-0.273272
LHX5	Lymphoid	0.709551	0	-0.273272
LHX5	Myeloid	0.872402	0	-0.273272
BHLHE41	Pericyte	0.924902	0	-0.271647
BHLHE41	Endothelial	0.924458	0	-0.271647
BHLHE41	Fibroblast	0.594831	0	-0.271647
BHLHE41	Neuronal	0.767947	0	-0.271647
FOXK2	Cardiomyocyte	0.924013	0	-0.271579
FOXK2	Smooth Muscle	0.647384	0	-0.271579
FOXK2	Pericyte	1.02081	0	-0.271579
FOXK2	Lymphoid	0.949307	0	-0.271579
FOXK2	Myeloid	0.923355	0	-0.271579
POU6F2	Cardiomyocyte	0.993928	0	-0.270045
POU6F2	Smooth Muscle	0.383547	0	-0.270045
POU6F2	Pericyte	0.931085	0	-0.270045
POU6F2	Endothelial	0.971868	0	-0.270045
POU6F2	Neuronal	0.8507	0	-0.270045
POU6F2	Lymphoid	0.739916	0	-0.270045
POU6F2	Myeloid	0.917793	0	-0.270045
HOXB6	Cardiomyocyte	0.907142	0	-0.265267
HOXB6	Smooth Muscle	0.45293	0	-0.265267
HOXB6	Pericyte	0.876478	0	-0.265267
HOXB6	Endothelial	0.855693	0	-0.265267
HOXB6	Neuronal	1.02311	0	-0.265267
HOXB6	Lymphoid	0.866636	0	-0.265267
HOXB6	Myeloid	0.984442	0	-0.265267
SIX6	Smooth Muscle	0.657098	0	-0.262133
SIX6	Pericyte	0.804411	0	-0.262133
SIX6	Endothelial	0.915311	0	-0.262133
SIX6	Fibroblast	0.859425	0	-0.262133
SIX6	Neuronal	0.81791	0	-0.262133
SIX6	Myeloid	0.93176	0	-0.262133
PAX9	Pericyte	0.953611	0	-0.261526
PAX9	Endothelial	0.981628	0	-0.261526
PAX9	Fibroblast	0.889073	0	-0.261526
PAX9	Neuronal	1.06061	0	-0.261526
PAX9	Lymphoid	1.02639	0	-0.261526
LBX1	Smooth Muscle	0.383355	0	-0.260867
LBX1	Pericyte	0.885555	0	-0.260867
LBX1	Endothelial	0.959467	0	-0.260867
LBX1	Fibroblast	1.01449	0	-0.260867
LBX1	Neuronal	0.823956	0	-0.260867
LBX1	Lymphoid	0.695355	0	-0.260867
LBX1	Myeloid	0.844447	0	-0.260867
CLOCK	Smooth Muscle	0.693705	0	-0.258153
CLOCK	Pericyte	0.985893	0	-0.258153
CLOCK	Endothelial	0.996825	0	-0.258153
CLOCK	Fibroblast	0.987486	0	-0.258153
CLOCK	Neuronal	0.731381	0	-0.258153
CLOCK	Myeloid	1.03371	0	-0.258153
NPAS1	Pericyte	1.07836	0	-0.255263
NPAS1	Fibroblast	0.913038	0	-0.255263
NPAS1	Neuronal	0.830659	0	-0.255263
NPAS1	Lymphoid	1.04976	0	-0.255263
NPAS1	Myeloid	0.921904	0	-0.255263
TBR1	Smooth Muscle	0.546691	0	-0.254576
TBR1	Pericyte	0.710941	0	-0.254576
TBR1	Endothelial	0.933931	0	-0.254576
TBR1	Fibroblast	0.974953	0	-0.254576
TBR1	Neuronal	0.689093	0	-0.254576
TBR1	Myeloid	0.944274	0	-0.254576
NRF1	Cardiomyocyte	0.721696	0	-0.253548
NRF1	Smooth Muscle	1.0728	0	-0.253548
NRF1	Pericyte	0.875703	0	-0.253548
NRF1	Endothelial	0.738085	0	-0.253548
NRF1	Fibroblast	0.676634	0	-0.253548
NRF1	Neuronal	0.777557	0	-0.253548
NRF1	Lymphoid	1.04308	0	-0.253548
NRF1	Myeloid	0.68275	0	-0.253548
VENTX	Cardiomyocyte	0.940303	0	-0.250138
VENTX	Smooth Muscle	0.290484	0	-0.250138
VENTX	Pericyte	0.846739	0	-0.250138
VENTX	Endothelial	0.927161	0	-0.250138
VENTX	Neuronal	0.882914	0	-0.250138
VENTX	Lymphoid	0.723631	0	-0.250138
VENTX	Myeloid	0.881195	0	-0.250138
KLF13	Cardiomyocyte	0.918071	0	-0.248929
KLF13	Pericyte	1.00888	0	-0.248929
KLF13	Fibroblast	0.82914	0	-0.248929
KLF13	Myeloid	0.96335	0	-0.248929
ZIC2	Pericyte	0.959705	0	-0.248519
ZIC2	Fibroblast	0.907253	0	-0.248519
ZIC2	Myeloid	1.0053	0	-0.248519
HOXA6	Cardiomyocyte	0.967395	0	-0.242717
HOXA6	Smooth Muscle	0.3937	0	-0.242717
HOXA6	Pericyte	0.901964	0	-0.242717
HOXA6	Endothelial	1.01439	0	-0.242717
HOXA6	Neuronal	0.950839	0	-0.242717
HOXA6	Lymphoid	0.749766	0	-0.242717
HOXA6	Myeloid	0.872226	0	-0.242717
KLF8	Pericyte	0.96056	0	-0.241949
KLF8	Fibroblast	0.911781	0	-0.241949
KLF8	Myeloid	0.926054	0	-0.241949
GRHL1	Cardiomyocyte	1.00089	0	-0.239726
GRHL1	Smooth Muscle	0.617571	0	-0.239726
GRHL1	Pericyte	0.854937	0	-0.239726
GRHL1	Endothelial	0.993698	0	-0.239726
GRHL1	Fibroblast	0.988077	0	-0.239726
GRHL1	Neuronal	0.922898	0	-0.239726
GRHL1	Myeloid	1.01541	0	-0.239726
ISL1	Cardiomyocyte	0.977614	0	-0.236942
ISL1	Smooth Muscle	0.617833	0	-0.236942
ISL1	Pericyte	0.896276	0	-0.236942
ISL1	Endothelial	0.943736	0	-0.236942
ISL1	Neuronal	0.970236	0	-0.236942
ISL1	Lymphoid	0.968217	0	-0.236942
ISL1	Myeloid	0.904862	0	-0.236942
FOXC2	Cardiomyocyte	0.935366	0	-0.236426
FOXC2	Smooth Muscle	0.620577	0	-0.236426
FOXC2	Pericyte	0.93973	0	-0.236426
FOXC2	Endothelial	0.852328	0	-0.236426
FOXC2	Neuronal	0.766896	0	-0.236426
FOXC2	Lymphoid	0.752832	0	-0.236426
FOXC2	Myeloid	0.90491	0	-0.236426
HNF4G	Fibroblast	0.977708	0	-0.233131
HNF4G	Lymphoid	0.905522	0	-0.233131
MYBL2	Cardiomyocyte	0.961585	0	-0.231935
MYBL2	Smooth Muscle	0.678709	0	-0.231935
MYBL2	Pericyte	0.936001	0	-0.231935
MYBL2	Endothelial	0.946264	0	-0.231935
MYBL2	Fibroblast	0.988564	0	-0.231935
MYBL2	Neuronal	0.859544	0	-0.231935
MYBL2	Lymphoid	1.13867	0	-0.231935
MYBL2	Myeloid	0.915248	0	-0.231935
GFI1	Cardiomyocyte	0.91879	0	-0.228593
GFI1	Smooth Muscle	0.620867	0	-0.228593
GFI1	Pericyte	1.01061	0	-0.228593
GFI1	Endothelial	0.948728	0	-0.228593
GFI1	Neuronal	1.02705	0	-0.228593
GFI1	Lymphoid	0.718998	0	-0.228593
GFI1	Myeloid	0.978389	0	-0.228593
ALX4	Cardiomyocyte	0.865278	0	-0.228337
ALX4	Smooth Muscle	0.407758	0	-0.228337
ALX4	Pericyte	0.826827	0	-0.228337
ALX4	Endothelial	0.871316	0	-0.228337
ALX4	Neuronal	0.832597	0	-0.228337
ALX4	Lymphoid	0.717579	0	-0.228337
ALX4	Myeloid	0.929157	0	-0.228337
HOXB13	Cardiomyocyte	0.931081	0	-0.227571
HOXB13	Smooth Muscle	0.591781	0	-0.227571
HOXB13	Pericyte	0.941782	0	-0.227571
HOXB13	Endothelial	0.848989	0	-0.227571
HOXB13	Neuronal	0.965153	0	-0.227571
HOXB13	Lymphoid	0.837079	0	-0.227571
HOXB13	Myeloid	0.961555	0	-0.227571
HOXA13	Cardiomyocyte	0.939182	0	-0.222311
HOXA13	Smooth Muscle	0.531251	0	-0.222311
HOXA13	Pericyte	0.894559	0	-0.222311
HOXA13	Endothelial	0.905991	0	-0.222311
HOXA13	Neuronal	0.884155	0	-0.222311
HOXA13	Lymphoid	0.809263	0	-0.222311
HOXA13	Myeloid	0.977924	0	-0.222311
BBX	Cardiomyocyte	0.918348	0	-0.221778
BBX	Smooth Muscle	0.544995	0	-0.221778
BBX	Pericyte	0.88948	0	-0.221778
BBX	Endothelial	0.893493	0	-0.221778
BBX	Fibroblast	1.02209	0	-0.221778
BBX	Neuronal	1.04733	0	-0.221778
BBX	Lymphoid	0.880818	0	-0.221778
BBX	Myeloid	0.996299	0	-0.221778
ZNF589	Endothelial	1.03244	0	-0.221265
ZNF589	Fibroblast	1.01939	0	-0.221265
ZNF589	Lymphoid	0.97759	0	-0.221265
ZNF589	Myeloid	0.895312	0	-0.221265
NEUROG3	Cardiomyocyte	0.898861	0	-0.221163
NEUROG3	Smooth Muscle	0.687228	0	-0.221163
NEUROG3	Endothelial	0.828662	0	-0.221163
NEUROG3	Neuronal	0.796002	0	-0.221163
NEUROG3	Lymphoid	0.905086	0	-0.221163
NEUROG3	Myeloid	1.01378	0	-0.221163
TCF3	Smooth Muscle	0.78282	0	-0.219124
TCF3	Pericyte	0.818862	0	-0.219124
TCF3	Endothelial	0.983461	0	-0.219124
TCF3	Fibroblast	0.966113	0	-0.219124
TCF3	Neuronal	0.621875	0	-0.219124
TCF3	Myeloid	0.976195	0	-0.219124
RFX2	Fibroblast	1.01385	0	-0.217919
RFX2	Myeloid	0.980645	0	-0.217919
NFIA	Fibroblast	0.850872	0	-0.215094
NFIA	Neuronal	1.03756	0	-0.215094
NFIA	Lymphoid	0.703983	0	-0.215094
NFIA	Myeloid	0.865002	0	-0.215094
FOXD2	Cardiomyocyte	0.905995	0	-0.213096
FOXD2	Smooth Muscle	0.567383	0	-0.213096
FOXD2	Pericyte	0.913586	0	-0.213096
FOXD2	Endothelial	0.847572	0	-0.213096
FOXD2	Neuronal	0.742115	0	-0.213096
FOXD2	Lymphoid	0.760735	0	-0.213096
FOXD2	Myeloid	0.891375	0	-0.213096
ZNF410	Cardiomyocyte	1.00755	0	-0.212833
ZNF410	Smooth Muscle	0.840001	0	-0.212833
ZNF410	Pericyte	0.953487	0	-0.212833
ZNF410	Endothelial	0.950169	0	-0.212833
ZNF410	Fibroblast	0.986185	0	-0.212833
ZNF410	Neuronal	0.927392	0	-0.212833
ZNF410	Lymphoid	0.81108	0	-0.212833
ZNF410	Myeloid	1.02488	0	-0.212833
TBX19	Smooth Muscle	0.641067	0	-0.211927
TBX19	Pericyte	0.77161	0	-0.211927
TBX19	Endothelial	0.9425	0	-0.211927
TBX19	Fibroblast	1.01666	0	-0.211927
TBX19	Neuronal	0.817285	0	-0.211927
TBX19	Myeloid	0.983767	0	-0.211927
VTN	Cardiomyocyte	0.925027	0	-0.208857
VTN	Smooth Muscle	0.305994	0	-0.208857
VTN	Pericyte	0.826961	0	-0.208857
VTN	Endothelial	0.907288	0	-0.208857
VTN	Neuronal	0.810478	0	-0.208857
VTN	Lymphoid	0.687542	0	-0.208857
VTN	Myeloid	0.895095	0	-0.208857
TCF23	Cardiomyocyte	0.85105	0	-0.205383
TCF23	Smooth Muscle	0.624045	0	-0.205383
TCF23	Endothelial	0.876278	0	-0.205383
TCF23	Neuronal	0.804487	0	-0.205383
TCF23	Lymphoid	0.748295	0	-0.205383
TCF23	Myeloid	0.951898	0	-0.205383
ASCL2	Endothelial	0.954357	0	-0.201397
ASCL2	Neuronal	1.02338	0	-0.201397
ASCL2	Lymphoid	1.03878	0	-0.201397
ASCL2	Myeloid	1.01675	0	-0.201397
SREBF1	Smooth Muscle	0.971567	0	-0.200761
SREBF1	Pericyte	0.91189	0	-0.200761
SREBF1	Fibroblast	0.897033	0	-0.200761
SREBF1	Neuronal	0.936221	0	-0.200761
ALX1	Cardiomyocyte	0.900087	0	-0.200326
ALX1	Smooth Muscle	0.417541	0	-0.200326
ALX1	Pericyte	0.865058	0	-0.200326
ALX1	Endothelial	0.91385	0	-0.200326
ALX1	Neuronal	0.758638	0	-0.200326
ALX1	Lymphoid	0.706873	0	-0.200326
ALX1	Myeloid	0.89351	0	-0.200326
POU2F3	Cardiomyocyte	0.943872	0	-0.200076
POU2F3	Smooth Muscle	0.555936	0	-0.200076
POU2F3	Pericyte	0.898569	0	-0.200076
POU2F3	Endothelial	0.86384	0	-0.200076
POU2F3	Fibroblast	0.939979	0	-0.200076
POU2F3	Neuronal	0.93283	0	-0.200076
POU2F3	Lymphoid	1.0349	0	-0.200076
TGIF2	Smooth Muscle	0.7075	0	-0.198921
TGIF2	Pericyte	0.94582	0	-0.198921
TGIF2	Endothelial	0.918791	0	-0.198921
TGIF2	Fibroblast	0.898697	0	-0.198921
TGIF2	Neuronal	0.83839	0	-0.198921
TGIF2	Myeloid	0.950906	0	-0.198921
PAX8	Cardiomyocyte	1.00901	0	-0.198597
PAX8	Smooth Muscle	0.942605	0	-0.198597
PAX8	Pericyte	1.01217	0	-0.198597
PAX8	Endothelial	0.986008	0	-0.198597
PAX8	Lymphoid	1.04969	0	-0.198597
PAX8	Myeloid	0.963449	0	-0.198597
PTF1A	Smooth Muscle	1.06667	0	-0.19672
PTF1A	Neuronal	1.02874	0	-0.19672
PTF1A	Lymphoid	1.03524	0	-0.19672
KLF12	Fibroblast	0.960499	0	-0.196132
KLF12	Lymphoid	0.997037	0	-0.196132
RARA	Fibroblast	0.946176	0	-0.195412
RARA	Lymphoid	0.959005	0	-0.195412
RARA	Myeloid	1.00128	0	-0.195412
LHX4	Smooth Muscle	0.452851	0	-0.194557
LHX4	Pericyte	0.915331	0	-0.194557
LHX4	Endothelial	0.988749	0	-0.194557
LHX4	Neuronal	0.848793	0	-0.194557
LHX4	Lymphoid	0.746795	0	-0.194557
LHX4	Myeloid	0.859701	0	-0.194557
DUXA	Cardiomyocyte	0.889216	0	-0.189359
DUXA	Smooth Muscle	0.444767	0	-0.189359
DUXA	Pericyte	0.872118	0	-0.189359
DUXA	Endothelial	0.922772	0	-0.189359
DUXA	Neuronal	0.843436	0	-0.189359
DUXA	Lymphoid	0.858257	0	-0.189359
DUXA	Myeloid	1.00098	0	-0.189359
MSX2	Cardiomyocyte	1.02343	0	-0.189122
MSX2	Smooth Muscle	0.617521	0	-0.189122
MSX2	Pericyte	0.899561	0	-0.189122
MSX2	Endothelial	0.944207	0	-0.189122
MSX2	Neuronal	1.03818	0	-0.189122
MSX2	Lymphoid	0.732859	0	-0.189122
MSX2	Myeloid	0.904831	0	-0.189122
ZIC3	Pericyte	0.965512	0	-0.185573
ZIC3	Fibroblast	0.944159	0	-0.185573
ZIC3	Myeloid	0.997959	0	-0.185573
DLX6	Cardiomyocyte	0.953686	0	-0.183453
DLX6	Smooth Muscle	0.597917	0	-0.183453
DLX6	Pericyte	0.942666	0	-0.183453
DLX6	Endothelial	1.01419	0	-0.183453
DLX6	Neuronal	1.03952	0	-0.183453
DLX6	Lymphoid	0.880922	0	-0.183453
DLX6	Myeloid	0.934249	0	-0.183453
EN2	Cardiomyocyte	0.94238	0	-0.182984
EN2	Smooth Muscle	0.231194	0	-0.182984
EN2	Pericyte	0.8551	0	-0.182984
EN2	Endothelial	0.941996	0	-0.182984
EN2	Neuronal	0.878379	0	-0.182984
EN2	Lymphoid	0.769867	0	-0.182984
EN2	Myeloid	0.850973	0	-0.182984
FOXO6	Cardiomyocyte	0.941805	0	-0.182749
FOXO6	Smooth Muscle	0.50024	0	-0.182749
FOXO6	Pericyte	0.968091	0	-0.182749
FOXO6	Endothelial	0.855632	0	-0.182749
FOXO6	Neuronal	1.03197	0	-0.182749
FOXO6	Lymphoid	0.876586	0	-0.182749
FOXO6	Myeloid	0.94799	0	-0.182749
IKZF1	Cardiomyocyte	0.961837	0	-0.181061
IKZF1	Endothelial	1.02042	0	-0.181061
IKZF1	Neuronal	0.989571	0	-0.181061
IKZF1	Lymphoid	0.697069	0	-0.181061
IKZF1	Myeloid	0.859073	0	-0.181061
FOXB1	Cardiomyocyte	0.933426	0	-0.180366
FOXB1	Smooth Muscle	0.729783	0	-0.180366
FOXB1	Pericyte	0.984696	0	-0.180366
FOXB1	Endothelial	0.904056	0	-0.180366
FOXB1	Fibroblast	0.97415	0	-0.180366
FOXB1	Neuronal	0.77871	0	-0.180366
FOXB1	Lymphoid	0.853731	0	-0.180366
FOXB1	Myeloid	0.934693	0	-0.180366
RFX4	Cardiomyocyte	0.958136	0	-0.18025
RFX4	Endothelial	1.04312	0	-0.18025
RFX4	Myeloid	1.00897	0	-0.18025
LHX1	Cardiomyocyte	0.895197	0	-0.177865
LHX1	Smooth Muscle	0.31556	0	-0.177865
LHX1	Pericyte	0.853098	0	-0.177865
LHX1	Endothelial	0.933517	0	-0.177865
LHX1	Neuronal	0.885142	0	-0.177865
LHX1	Lymphoid	0.709551	0	-0.177865
LHX1	Myeloid	0.872402	0	-0.177865
NR1H3	Endothelial	1.0305	0	-0.176404
NR1H3	Fibroblast	0.925374	0	-0.176404
NR1H3	Neuronal	1.00116	0	-0.176404
NR1H3	Lymphoid	0.881903	0	-0.176404
NR1H3	Myeloid	0.950871	0	-0.176404
PHOX2B	Cardiomyocyte	0.873255	0	-0.176385
PHOX2B	Smooth Muscle	0.374449	0	-0.176385
PHOX2B	Pericyte	0.824783	0	-0.176385
PHOX2B	Endothelial	0.87086	0	-0.176385
PHOX2B	Neuronal	0.776257	0	-0.176385
PHOX2B	Lymphoid	0.676535	0	-0.176385
PHOX2B	Myeloid	0.911839	0	-0.176385
GATA2	Smooth Muscle	0.676132	0	-0.174591
GATA2	Pericyte	1.03252	0	-0.174591
GATA2	Neuronal	0.612492	0	-0.174591
GATA2	Myeloid	0.815935	0	-0.174591
FOXN3	Cardiomyocyte	0.922794	0	-0.174389
FOXN3	Smooth Muscle	0.676596	0	-0.174389
FOXN3	Pericyte	1.01314	0	-0.174389
FOXN3	Lymphoid	0.965656	0	-0.174389
FOXN3	Myeloid	0.919259	0	-0.174389
DBX2	Cardiomyocyte	0.934845	0	-0.173889
DBX2	Smooth Muscle	0.289687	0	-0.173889
DBX2	Pericyte	0.827066	0	-0.173889
DBX2	Endothelial	0.943584	0	-0.173889
DBX2	Neuronal	0.849185	0	-0.173889
DBX2	Lymphoid	0.72459	0	-0.173889
DBX2	Myeloid	0.881624	0	-0.173889
DMRTA2	Cardiomyocyte	0.874879	0	-0.171469
DMRTA2	Smooth Muscle	0.52849	0	-0.171469
DMRTA2	Pericyte	0.799926	0	-0.171469
DMRTA2	Endothelial	0.900051	0	-0.171469
DMRTA2	Neuronal	0.939996	0	-0.171469
DMRTA2	Lymphoid	0.911273	0	-0.171469
DMRTA2	Myeloid	0.984635	0	-0.171469
TERF2	Cardiomyocyte	0.95113	0	-0.170491
TERF2	Smooth Muscle	0.918185	0	-0.170491
TERF2	Pericyte	0.961338	0	-0.170491
TERF2	Endothelial	0.932478	0	-0.170491
TERF2	Neuronal	0.900662	0	-0.170491
TERF2	Lymphoid	1.02483	0	-0.170491
KDM2B	Cardiomyocyte	0.885015	0	-0.167315
KDM2B	Smooth Muscle	1.06844	0	-0.167315
KDM2B	Pericyte	0.904335	0	-0.167315
KDM2B	Endothelial	0.854434	0	-0.167315
KDM2B	Neuronal	0.89306	0	-0.167315
KDM2B	Lymphoid	0.989961	0	-0.167315
KDM2B	Myeloid	0.917632	0	-0.167315
SOX2	Cardiomyocyte	0.906202	0	-0.163511
SOX2	Smooth Muscle	0.600147	0	-0.163511
SOX2	Pericyte	0.932147	0	-0.163511
SOX2	Lymphoid	0.832598	0	-0.163511
SOX2	Myeloid	0.961371	0	-0.163511
GLI2	Cardiomyocyte	0.994713	0	-0.161228
GLI2	Smooth Muscle	1.07131	0	-0.161228
GLI2	Pericyte	0.940723	0	-0.161228
GLI2	Fibroblast	0.982439	0	-0.161228
GLI2	Neuronal	1.02281	0	-0.161228
GLI2	Myeloid	1.00429	0	-0.161228
CREB3L3	Cardiomyocyte	0.871083	0	-0.159727
CREB3L3	Myeloid	0.895976	0	-0.159727
HLF	Cardiomyocyte	0.753104	0	-0.154703
HLF	Smooth Muscle	0.489755	0	-0.154703
HLF	Pericyte	0.740446	0	-0.154703
HLF	Endothelial	0.764693	0	-0.154703
HLF	Neuronal	1.0036	0	-0.154703
HLF	Lymphoid	0.67588	0	-0.154703
POU6F1	Cardiomyocyte	0.911298	0	-0.154178
POU6F1	Smooth Muscle	0.545064	0	-0.154178
POU6F1	Pericyte	0.888886	0	-0.154178
POU6F1	Endothelial	0.827282	0	-0.154178
POU6F1	Neuronal	0.893613	0	-0.154178
POU6F1	Lymphoid	0.76897	0	-0.154178
POU6F1	Myeloid	0.924534	0	-0.154178
FOXO3	Cardiomyocyte	0.93643	0	-0.153842
FOXO3	Smooth Muscle	0.812624	0	-0.153842
FOXO3	Pericyte	0.954285	0	-0.153842
FOXO3	Lymphoid	1.05785	0	-0.153842
FOXO3	Myeloid	0.898731	0	-0.153842
SOX1	Cardiomyocyte	0.892288	0	-0.150245
SOX1	Smooth Muscle	0.581055	0	-0.150245
SOX1	Pericyte	0.878052	0	-0.150245
SOX1	Endothelial	0.836171	0	-0.150245
SOX1	Lymphoid	0.81658	0	-0.150245
SOX1	Myeloid	0.97	0	-0.150245
NEUROD1	Pericyte	0.981159	0	-0.148688
NEUROD1	Fibroblast	0.954227	0	-0.148688
NEUROD1	Neuronal	0.981542	0	-0.148688
NEUROD1	Myeloid	0.943174	0	-0.148688
ZKSCAN1	Cardiomyocyte	0.958788	0	-0.147961
ZKSCAN1	Smooth Muscle	0.636079	0	-0.147961
ZKSCAN1	Pericyte	0.913807	0	-0.147961
ZKSCAN1	Endothelial	0.893444	0	-0.147961
ZKSCAN1	Neuronal	0.948683	0	-0.147961
ZKSCAN1	Lymphoid	0.862966	0	-0.147961
ZKSCAN1	Myeloid	1.02127	0	-0.147961
TLX2	Cardiomyocyte	0.93503	0	-0.146085
TLX2	Smooth Muscle	0.409848	0	-0.146085
TLX2	Pericyte	0.861051	0	-0.146085
TLX2	Endothelial	0.917825	0	-0.146085
TLX2	Neuronal	0.823254	0	-0.146085
TLX2	Lymphoid	0.735839	0	-0.146085
TLX2	Myeloid	0.885163	0	-0.146085
FUBP1	Cardiomyocyte	0.857011	0	-0.145207
FUBP1	Smooth Muscle	0.685259	0	-0.145207
FUBP1	Pericyte	0.934188	0	-0.145207
FUBP1	Endothelial	0.947226	0	-0.145207
FUBP1	Fibroblast	0.993087	0	-0.145207
FUBP1	Neuronal	0.914041	0	-0.145207
FUBP1	Lymphoid	1.01055	0	-0.145207
ATF7	Cardiomyocyte	0.801564	0	-0.143618
ATF7	Lymphoid	1.0225	0	-0.143618
ATF7	Myeloid	0.88215	0	-0.143618
ZBTB6	Endothelial	1.03067	0	-0.141442
ZBTB6	Fibroblast	0.958465	0	-0.141442
ZBTB6	Neuronal	0.931978	0	-0.141442
ZBTB6	Lymphoid	1.01164	0	-0.141442
ZBTB6	Myeloid	0.960291	0	-0.141442
OLIG2	Cardiomyocyte	0.904068	0	-0.140677
OLIG2	Smooth Muscle	0.627769	0	-0.140677
OLIG2	Pericyte	0.956471	0	-0.140677
OLIG2	Endothelial	0.826702	0	-0.140677
OLIG2	Neuronal	0.849961	0	-0.140677
OLIG2	Lymphoid	0.831248	0	-0.140677
OLIG2	Myeloid	0.994166	0	-0.140677
BHLHE23	Cardiomyocyte	0.947113	0	-0.138234
BHLHE23	Smooth Muscle	0.72453	0	-0.138234
BHLHE23	Pericyte	0.923612	0	-0.138234
BHLHE23	Endothelial	0.785478	0	-0.138234
BHLHE23	Neuronal	0.787445	0	-0.138234
BHLHE23	Lymphoid	0.90412	0	-0.138234
HOXA7	Cardiomyocyte	0.952994	0	-0.135973
HOXA7	Smooth Muscle	0.522184	0	-0.135973
HOXA7	Pericyte	0.925811	0	-0.135973
HOXA7	Endothelial	0.888609	0	-0.135973
HOXA7	Neuronal	0.875671	0	-0.135973
HOXA7	Lymphoid	0.877437	0	-0.135973
HOXA7	Myeloid	0.919523	0	-0.135973
OLIG3	Cardiomyocyte	0.904853	0	-0.1334
OLIG3	Smooth Muscle	0.658207	0	-0.1334
OLIG3	Pericyte	0.967957	0	-0.1334
OLIG3	Endothelial	0.806243	0	-0.1334
OLIG3	Neuronal	0.810495	0	-0.1334
OLIG3	Lymphoid	0.884187	0	-0.1334
OLIG3	Myeloid	1.00848	0	-0.1334
HEYL	Smooth Muscle	1.07509	0	-0.132787
HEYL	Pericyte	1.00891	0	-0.132787
HEYL	Endothelial	1.02889	0	-0.132787
HEYL	Fibroblast	0.788854	0	-0.132787
HEYL	Neuronal	0.8247	0	-0.132787
SOX5	Cardiomyocyte	0.861775	0	-0.132444
SOX5	Smooth Muscle	0.302431	0	-0.132444
SOX5	Pericyte	0.734013	0	-0.132444
SOX5	Fibroblast	0.908524	0	-0.132444
SOX5	Neuronal	0.980506	0	-0.132444
SOX5	Lymphoid	0.821881	0	-0.132444
SOX5	Myeloid	0.879482	0	-0.132444
FOXB2	Cardiomyocyte	0.949409	0	-0.131825
FOXB2	Smooth Muscle	0.796468	0	-0.131825
FOXB2	Endothelial	0.956163	0	-0.131825
FOXB2	Fibroblast	1.01844	0	-0.131825
FOXB2	Neuronal	0.845718	0	-0.131825
FOXB2	Lymphoid	0.925263	0	-0.131825
FOXB2	Myeloid	0.925071	0	-0.131825
RFX8	Pericyte	0.982154	0	-0.131291
RFX8	Endothelial	0.93866	0	-0.131291
RFX8	Fibroblast	0.97059	0	-0.131291
RFX8	Neuronal	0.994803	0	-0.131291
RFX8	Myeloid	1.00041	0	-0.131291
POU4F2	Cardiomyocyte	0.892178	0	-0.127496
POU4F2	Smooth Muscle	0.576266	0	-0.127496
POU4F2	Pericyte	0.821286	0	-0.127496
POU4F2	Endothelial	0.867752	0	-0.127496
POU4F2	Neuronal	0.959093	0	-0.127496
POU4F2	Lymphoid	0.735977	0	-0.127496
POU4F2	Myeloid	0.930222	0	-0.127496
MYB	Smooth Muscle	0.955307	0	-0.127014
MYB	Pericyte	0.932879	0	-0.127014
MYB	Endothelial	0.980077	0	-0.127014
MYB	Fibroblast	0.979917	0	-0.127014
STAT6	Cardiomyocyte	0.833676	0	-0.126924
STAT6	Smooth Muscle	1.04619	0	-0.126924
STAT6	Fibroblast	0.947851	0	-0.126924
STAT6	Neuronal	0.806117	0	-0.126924
MLXIPL	Cardiomyocyte	1.01699	0	-0.122827
MLXIPL	Pericyte	0.974178	0	-0.122827
MLXIPL	Endothelial	0.968866	0	-0.122827
MLXIPL	Fibroblast	0.741766	0	-0.122827
MLXIPL	Neuronal	0.865829	0	-0.122827
PLAG1	Cardiomyocyte	0.992518	0	-0.122758
PLAG1	Fibroblast	0.854663	0	-0.122758
PLAG1	Myeloid	0.963055	0	-0.122758
SP6	Cardiomyocyte	0.768316	0	-0.115727
SP6	Pericyte	0.940584	0	-0.115727
SP6	Fibroblast	0.746041	0	-0.115727
SP6	Myeloid	0.834873	0	-0.115727
ARID3A	Cardiomyocyte	0.872175	0	-0.115478
ARID3A	Smooth Muscle	0.503557	0	-0.115478
ARID3A	Pericyte	0.885471	0	-0.115478
ARID3A	Endothelial	0.833182	0	-0.115478
ARID3A	Neuronal	0.774997	0	-0.115478
ARID3A	Lymphoid	0.85181	0	-0.115478
ARID3A	Myeloid	0.978674	0	-0.115478
FEZF2	Cardiomyocyte	0.911647	0	-0.109134
FEZF2	Smooth Muscle	0.849999	0	-0.109134
FEZF2	Pericyte	1.00006	0	-0.109134
FEZF2	Endothelial	0.967144	0	-0.109134
FEZF2	Lymphoid	0.900996	0	-0.109134
FEZF2	Myeloid	1.0162	0	-0.109134
GSC2	Cardiomyocyte	0.969609	0	-0.109108
GSC2	Smooth Muscle	0.974927	0	-0.109108
GSC2	Endothelial	0.84881	0	-0.109108
GSC2	Neuronal	0.888974	0	-0.109108
GSC2	Lymphoid	0.741069	0	-0.109108
GSC2	Myeloid	0.957347	0	-0.109108
GSX1	Cardiomyocyte	0.948525	0	-0.109029
GSX1	Smooth Muscle	0.281607	0	-0.109029
GSX1	Pericyte	0.855283	0	-0.109029
GSX1	Endothelial	0.975374	0	-0.109029
GSX1	Neuronal	0.891595	0	-0.109029
GSX1	Lymphoid	0.708674	0	-0.109029
GSX1	Myeloid	0.892569	0	-0.109029
HESX1	Cardiomyocyte	0.9755	0	-0.108817
HESX1	Smooth Muscle	0.333306	0	-0.108817
HESX1	Pericyte	0.893094	0	-0.108817
HESX1	Endothelial	0.92663	0	-0.108817
HESX1	Fibroblast	1.03704	0	-0.108817
HESX1	Neuronal	0.869107	0	-0.108817
HESX1	Lymphoid	0.738445	0	-0.108817
HESX1	Myeloid	0.821374	0	-0.108817
ARNTL2	Pericyte	0.988796	0	-0.105922
ARNTL2	Endothelial	0.964307	0	-0.105922
ARNTL2	Fibroblast	0.714708	0	-0.105922
ARNTL2	Neuronal	0.791204	0	-0.105922
MECP2	Cardiomyocyte	0.885807	0	-0.104431
MECP2	Fibroblast	0.834072	0	-0.104431
MECP2	Lymphoid	0.998946	0	-0.104431
MECP2	Myeloid	0.620974	0	-0.104431
E2F1	Cardiomyocyte	0.90638	0	-0.102327
E2F1	Smooth Muscle	1.22299	0	-0.102327
E2F1	Pericyte	0.952744	0	-0.102327
E2F1	Endothelial	1.0295	0	-0.102327
E2F1	Fibroblast	0.907859	0	-0.102327
E2F1	Myeloid	0.748006	0	-0.102327
BARX2	Cardiomyocyte	0.895847	0	-0.10228
BARX2	Smooth Muscle	0.407116	0	-0.10228
BARX2	Pericyte	0.852433	0	-0.10228
BARX2	Endothelial	0.9871	0	-0.10228
BARX2	Neuronal	0.921476	0	-0.10228
BARX2	Lymphoid	0.804557	0	-0.10228
BARX2	Myeloid	0.942129	0	-0.10228
UBP1	Cardiomyocyte	0.97752	0	-0.101335
UBP1	Endothelial	1.00563	0	-0.101335
UBP1	Lymphoid	0.898824	0	-0.101335
UBP1	Myeloid	1.00225	0	-0.101335
HOXB9	Cardiomyocyte	0.921549	0	-0.10079
HOXB9	Smooth Muscle	0.574435	0	-0.10079
HOXB9	Pericyte	0.929484	0	-0.10079
HOXB9	Endothelial	0.866793	0	-0.10079
HOXB9	Neuronal	0.841409	0	-0.10079
HOXB9	Lymphoid	0.831842	0	-0.10079
HOXB9	Myeloid	0.971061	0	-0.10079
E2F6	Cardiomyocyte	0.869001	0	-0.100516
E2F6	Fibroblast	0.940225	0	-0.100516
E2F6	Lymphoid	0.973572	0	-0.100516
E2F6	Myeloid	0.851287	0	-0.100516
TFCP2	Pericyte	1.00594	0	-0.098987
TFCP2	Fibroblast	0.977438	0	-0.098987
TFCP2	Myeloid	0.987951	0	-0.098987
RHOXF1	Smooth Muscle	1.17972	0	-0.0950957
RHOXF1	Endothelial	0.883266	0	-0.0950957
RHOXF1	Neuronal	0.717144	0	-0.0950957
RHOXF1	Lymphoid	0.731825	0	-0.0950957
RHOXF1	Myeloid	0.847095	0	-0.0950957
CDX4	Cardiomyocyte	0.917803	0	-0.0942932
CDX4	Smooth Muscle	0.45939	0	-0.0942932
CDX4	Pericyte	0.891319	0	-0.0942932
CDX4	Endothelial	0.794395	0	-0.0942932
CDX4	Neuronal	0.948428	0	-0.0942932
CDX4	Lymphoid	0.941912	0	-0.0942932
CDX4	Myeloid	1.00771	0	-0.0942932
ARID5A	Cardiomyocyte	0.865514	0	-0.0941478
ARID5A	Smooth Muscle	0.596745	0	-0.0941478
ARID5A	Pericyte	0.912486	0	-0.0941478
ARID5A	Endothelial	0.750229	0	-0.0941478
ARID5A	Neuronal	0.795418	0	-0.0941478
ARID5A	Lymphoid	0.732379	0	-0.0941478
ARID5A	Myeloid	0.901186	0	-0.0941478
AIRE	Cardiomyocyte	0.914132	0	-0.0935381
AIRE	Smooth Muscle	0.616225	0	-0.0935381
AIRE	Pericyte	0.902823	0	-0.0935381
AIRE	Endothelial	0.885042	0	-0.0935381
AIRE	Neuronal	0.878115	0	-0.0935381
AIRE	Lymphoid	0.922762	0	-0.0935381
AIRE	Myeloid	0.977122	0	-0.0935381
HES4	Cardiomyocyte	0.987294	0	-0.0932625
HES4	Pericyte	0.839857	0	-0.0932625
HES4	Endothelial	0.832691	0	-0.0932625
HES4	Fibroblast	0.64383	0	-0.0932625
HES4	Neuronal	0.872985	0	-0.0932625
HES4	Myeloid	0.837861	0	-0.0932625
ARID5B	Cardiomyocyte	0.921664	0	-0.0923319
ARID5B	Smooth Muscle	0.589321	0	-0.0923319
ARID5B	Pericyte	0.865461	0	-0.0923319
ARID5B	Endothelial	0.925727	0	-0.0923319
ARID5B	Fibroblast	1.00277	0	-0.0923319
ARID5B	Neuronal	0.978771	0	-0.0923319
ARID5B	Lymphoid	0.972649	0	-0.0923319
ARID5B	Myeloid	0.988963	0	-0.0923319
POU1F1	Cardiomyocyte	0.903127	0	-0.0922383
POU1F1	Smooth Muscle	0.549955	0	-0.0922383
POU1F1	Pericyte	0.817798	0	-0.0922383
POU1F1	Endothelial	0.877086	0	-0.0922383
POU1F1	Lymphoid	0.751868	0	-0.0922383
POU1F1	Myeloid	0.970275	0	-0.0922383
FOXJ2	Cardiomyocyte	0.921149	0	-0.0906967
FOXJ2	Smooth Muscle	0.773134	0	-0.0906967
FOXJ2	Endothelial	0.917825	0	-0.0906967
FOXJ2	Neuronal	0.894135	0	-0.0906967
FOXJ2	Lymphoid	0.877034	0	-0.0906967
FOXJ2	Myeloid	0.94677	0	-0.0906967
NFAT5	Cardiomyocyte	0.91507	0	-0.0902306
NFAT5	Smooth Muscle	0.801753	0	-0.0902306
NFAT5	Endothelial	1.00533	0	-0.0902306
NFAT5	Neuronal	1.0486	0	-0.0902306
NFAT5	Lymphoid	0.812893	0	-0.0902306
NFAT5	Myeloid	0.98208	0	-0.0902306
NFYC	Cardiomyocyte	0.99134	0	-0.0859709
NFYC	Pericyte	0.987375	0	-0.0859709
NFYC	Endothelial	0.903385	0	-0.0859709
NFYC	Fibroblast	0.949295	0	-0.0859709
NFYC	Lymphoid	1.02459	0	-0.0859709
NFYC	Myeloid	0.97134	0	-0.0859709
PAX1	Smooth Muscle	0.924062	0	-0.0846587
PAX1	Pericyte	1.03069	0	-0.0846587
PAX1	Endothelial	0.939129	0	-0.0846587
PAX1	Fibroblast	0.949084	0	-0.0846587
PAX1	Neuronal	1.02755	0	-0.0846587
PAX1	Lymphoid	0.984831	0	-0.0846587
PAX1	Myeloid	1.00446	0	-0.0846587
PAX2	Cardiomyocyte	0.981236	0	-0.0824897
PAX2	Smooth Muscle	0.831312	0	-0.0824897
PAX2	Pericyte	0.957976	0	-0.0824897
PAX2	Endothelial	0.970743	0	-0.0824897
PAX2	Neuronal	0.986043	0	-0.0824897
PAX2	Lymphoid	1.04833	0	-0.0824897
HOXA9	Cardiomyocyte	0.86929	0	-0.0805742
HOXA9	Smooth Muscle	0.664153	0	-0.0805742
HOXA9	Pericyte	1.03538	0	-0.0805742
HOXA9	Endothelial	0.835641	0	-0.0805742
HOXA9	Neuronal	1.06087	0	-0.0805742
HOXA9	Lymphoid	0.911655	0	-0.0805742
HOXA9	Myeloid	0.940916	0	-0.0805742
ZNF740	Cardiomyocyte	0.936421	0	-0.0800269
ZNF740	Fibroblast	0.891577	0	-0.0800269
ZNF740	Myeloid	0.915408	0	-0.0800269
HOXC12	Cardiomyocyte	0.91501	0	-0.0769663
HOXC12	Smooth Muscle	0.4969	0	-0.0769663
HOXC12	Pericyte	0.873177	0	-0.0769663
HOXC12	Endothelial	0.882392	0	-0.0769663
HOXC12	Neuronal	0.836608	0	-0.0769663
HOXC12	Lymphoid	0.85834	0	-0.0769663
HOXC12	Myeloid	0.980121	0	-0.0769663
ZNF350	Cardiomyocyte	0.994848	0	-0.0757837
ZNF350	Fibroblast	0.955739	0	-0.0757837
HOXD12	Cardiomyocyte	0.922998	0	-0.0747524
HOXD12	Smooth Muscle	0.5166	0	-0.0747524
HOXD12	Pericyte	0.903246	0	-0.0747524
HOXD12	Endothelial	0.84776	0	-0.0747524
HOXD12	Neuronal	0.845225	0	-0.0747524
HOXD12	Lymphoid	0.843645	0	-0.0747524
HOXD12	Myeloid	0.966599	0	-0.0747524
ARX	Cardiomyocyte	0.881896	0	-0.074205
ARX	Smooth Muscle	0.402984	0	-0.074205
ARX	Pericyte	0.847737	0	-0.074205
ARX	Endothelial	0.877565	0	-0.074205
ARX	Neuronal	0.782839	0	-0.074205
ARX	Lymphoid	0.681427	0	-0.074205
ARX	Myeloid	0.944125	0	-0.074205
BARHL2	Cardiomyocyte	0.974654	0	-0.0736895
BARHL2	Smooth Muscle	0.757935	0	-0.0736895
BARHL2	Pericyte	0.944892	0	-0.0736895
BARHL2	Endothelial	0.862587	0	-0.0736895
BARHL2	Neuronal	0.891172	0	-0.0736895
BARHL2	Lymphoid	0.88524	0	-0.0736895
BARHL2	Myeloid	0.935221	0	-0.0736895
RAX	Cardiomyocyte	0.955359	0	-0.0695651
RAX	Smooth Muscle	0.271696	0	-0.0695651
RAX	Pericyte	0.776784	0	-0.0695651
RAX	Endothelial	0.902803	0	-0.0695651
RAX	Fibroblast	0.992995	0	-0.0695651
RAX	Neuronal	0.817114	0	-0.0695651
RAX	Lymphoid	0.736076	0	-0.0695651
RAX	Myeloid	0.906637	0	-0.0695651
SOX10	Cardiomyocyte	0.926533	0	-0.0676334
SOX10	Smooth Muscle	0.585886	0	-0.0676334
SOX10	Pericyte	0.841913	0	-0.0676334
SOX10	Endothelial	0.966768	0	-0.0676334
SOX10	Lymphoid	0.851439	0	-0.0676334
SOX10	Myeloid	0.961248	0	-0.0676334
MEOX2	Cardiomyocyte	0.977599	0	-0.0671072
MEOX2	Smooth Muscle	0.241964	0	-0.0671072
MEOX2	Pericyte	0.858656	0	-0.0671072
MEOX2	Endothelial	0.983694	0	-0.0671072
MEOX2	Neuronal	0.859127	0	-0.0671072
MEOX2	Lymphoid	0.704526	0	-0.0671072
MEOX2	Myeloid	0.819133	0	-0.0671072
GATA3	Smooth Muscle	0.72825	0	-0.0666435
GATA3	Pericyte	1.02093	0	-0.0666435
GATA3	Neuronal	0.574891	0	-0.0666435
GATA3	Myeloid	0.827099	0	-0.0666435
IRF2	Cardiomyocyte	0.770016	0	-0.0657098
IRF2	Smooth Muscle	0.634457	0	-0.0657098
IRF2	Pericyte	0.926536	0	-0.0657098
IRF2	Endothelial	1.01101	0	-0.0657098
IRF2	Neuronal	0.930262	0	-0.0657098
HMG20B	Cardiomyocyte	0.917269	0	-0.06402
HMG20B	Smooth Muscle	0.454525	0	-0.06402
HMG20B	Pericyte	0.926417	0	-0.06402
HMG20B	Endothelial	0.846882	0	-0.06402
HMG20B	Fibroblast	0.982293	0	-0.06402
HMG20B	Neuronal	0.79521	0	-0.06402
HMG20B	Lymphoid	0.773543	0	-0.06402
HMG20B	Myeloid	0.900283	0	-0.06402
ZNF333	Smooth Muscle	0.433546	0	-0.0637407
ZNF333	Pericyte	0.827017	0	-0.0637407
ZNF333	Endothelial	0.88045	0	-0.0637407
ZNF333	Fibroblast	0.989879	0	-0.0637407
ZNF333	Neuronal	0.935597	0	-0.0637407
ZNF333	Lymphoid	0.869521	0	-0.0637407
ZNF333	Myeloid	0.859711	0	-0.0637407
ZFX	Fibroblast	0.828674	0	-0.0634595
ZFX	Lymphoid	1.01301	0	-0.0634595
ZFX	Myeloid	0.82605	0	-0.0634595
SRF	Cardiomyocyte	0.941095	0	-0.0611663
SRF	Endothelial	0.949214	0	-0.0611663
SRF	Fibroblast	1.00238	0	-0.0611663
SRF	Neuronal	0.979539	0	-0.0611663
SRF	Lymphoid	0.828661	0	-0.0611663
RFX6	Pericyte	0.901996	0	-0.0586583
RFX6	Endothelial	0.994386	0	-0.0586583
RFX6	Fibroblast	0.888596	0	-0.0586583
RFX6	Neuronal	0.934198	0	-0.0586583
RFX6	Lymphoid	0.997665	0	-0.0586583
HBP1	Cardiomyocyte	0.924098	0	-0.0547905
HBP1	Smooth Muscle	0.686824	0	-0.0547905
HBP1	Pericyte	0.852568	0	-0.0547905
HBP1	Endothelial	0.908089	0	-0.0547905
HBP1	Fibroblast	1.02373	0	-0.0547905
HBP1	Lymphoid	0.847131	0	-0.0547905
TCF7L1	Cardiomyocyte	0.969002	0	-0.0542694
TCF7L1	Smooth Muscle	0.694091	0	-0.0542694
TCF7L1	Endothelial	0.978665	0	-0.0542694
TCF7L1	Fibroblast	1.00051	0	-0.0542694
TCF7L1	Neuronal	0.985633	0	-0.0542694
TCF7L1	Lymphoid	1.01627	0	-0.0542694
TCF7L1	Myeloid	0.99393	0	-0.0542694
PAX4	Cardiomyocyte	0.988481	0	-0.0539007
PAX4	Smooth Muscle	0.289208	0	-0.0539007
PAX4	Pericyte	0.85858	0	-0.0539007
PAX4	Endothelial	0.941202	0	-0.0539007
PAX4	Neuronal	0.841362	0	-0.0539007
PAX4	Lymphoid	0.671091	0	-0.0539007
PAX4	Myeloid	0.859007	0	-0.0539007
ZBTB1	Cardiomyocyte	0.878767	0	-0.0538375
ZBTB1	Pericyte	1.06176	0	-0.0538375
ZBTB1	Fibroblast	0.836478	0	-0.0538375
ZBTB1	Neuronal	1.07641	0	-0.0538375
ZBTB1	Lymphoid	0.98708	0	-0.0538375
ZBTB1	Myeloid	0.712885	0	-0.0538375
FOXQ1	Cardiomyocyte	0.900626	0	-0.0536263
FOXQ1	Smooth Muscle	0.700254	0	-0.0536263
FOXQ1	Pericyte	1.01792	0	-0.0536263
FOXQ1	Endothelial	1.00128	0	-0.0536263
FOXQ1	Lymphoid	0.871232	0	-0.0536263
FOXQ1	Myeloid	0.971127	0	-0.0536263
MEF2C	Endothelial	0.809299	0	-0.0526801
MEF2C	Fibroblast	0.811288	0	-0.0526801
MEF2C	Neuronal	0.70559	0	-0.0526801
MEF2C	Lymphoid	0.733383	0	-0.0526801
MEF2C	Myeloid	0.986345	0	-0.0526801
PDX1	Cardiomyocyte	0.95687	0	-0.0526744
PDX1	Smooth Muscle	0.582054	0	-0.0526744
PDX1	Pericyte	0.963247	0	-0.0526744
PDX1	Neuronal	0.89341	0	-0.0526744
PDX1	Lymphoid	0.865541	0	-0.0526744
PDX1	Myeloid	0.870476	0	-0.0526744
ARNTL	Pericyte	0.925485	0	-0.0469947
ARNTL	Endothelial	0.925502	0	-0.0469947
ARNTL	Fibroblast	0.669054	0	-0.0469947
ARNTL	Neuronal	0.840014	0	-0.0469947
MYF5	Endothelial	0.996665	0	-0.0469487
MYF5	Neuronal	1.01092	0	-0.0469487
MYF5	Myeloid	0.952417	0	-0.0469487
FOXL2	Cardiomyocyte	0.922794	0	-0.043353
FOXL2	Smooth Muscle	0.676596	0	-0.043353
FOXL2	Pericyte	1.01314	0	-0.043353
FOXL2	Lymphoid	0.965656	0	-0.043353
FOXL2	Myeloid	0.919259	0	-0.043353
SNAI1	Smooth Muscle	0.863323	0	-0.041999
SNAI1	Pericyte	0.644994	0	-0.041999
SNAI1	Fibroblast	0.732331	0	-0.041999
SNAI1	Neuronal	0.633436	0	-0.041999
SNAI1	Myeloid	0.875768	0	-0.041999
ISX	Cardiomyocyte	1.00387	0	-0.0414753
ISX	Smooth Muscle	0.468786	0	-0.0414753
ISX	Pericyte	0.881097	0	-0.0414753
ISX	Endothelial	0.936016	0	-0.0414753
ISX	Neuronal	0.959171	0	-0.0414753
ISX	Lymphoid	0.706262	0	-0.0414753
ISX	Myeloid	0.891754	0	-0.0414753
HLX	Cardiomyocyte	0.934845	0	-0.0407414
HLX	Smooth Muscle	0.289687	0	-0.0407414
HLX	Pericyte	0.827066	0	-0.0407414
HLX	Endothelial	0.943584	0	-0.0407414
HLX	Neuronal	0.849185	0	-0.0407414
HLX	Lymphoid	0.72459	0	-0.0407414
HLX	Myeloid	0.881624	0	-0.0407414
NR3C1	Lymphoid	0.940893	0	-0.0398725
NR3C1	Myeloid	0.993179	0	-0.0398725
CEBPZ	Cardiomyocyte	0.91173	0	-0.0395616
CEBPZ	Smooth Muscle	1.0854	0	-0.0395616
CEBPZ	Pericyte	1.01489	0	-0.0395616
CEBPZ	Endothelial	0.912737	0	-0.0395616
CEBPZ	Fibroblast	0.99364	0	-0.0395616
CEBPZ	Neuronal	1.0519	0	-0.0395616
CEBPZ	Lymphoid	0.970862	0	-0.0395616
CEBPZ	Myeloid	1.00777	0	-0.0395616
CDX2	Cardiomyocyte	0.914662	0	-0.0378598
CDX2	Smooth Muscle	0.613174	0	-0.0378598
CDX2	Pericyte	0.909992	0	-0.0378598
CDX2	Endothelial	0.877355	0	-0.0378598
CDX2	Neuronal	0.860444	0	-0.0378598
CDX2	Lymphoid	0.842988	0	-0.0378598
CDX2	Myeloid	0.966479	0	-0.0378598
PITX1	Cardiomyocyte	0.942419	0	-0.0375461
PITX1	Smooth Muscle	0.667031	0	-0.0375461
PITX1	Endothelial	0.849266	0	-0.0375461
PITX1	Neuronal	0.92754	0	-0.0375461
PITX1	Lymphoid	0.656183	0	-0.0375461
PITX1	Myeloid	0.947793	0	-0.0375461
MIXL1	Cardiomyocyte	0.935606	0	-0.0362802
MIXL1	Smooth Muscle	0.240313	0	-0.0362802
MIXL1	Pericyte	0.831821	0	-0.0362802
MIXL1	Endothelial	0.916637	0	-0.0362802
MIXL1	Neuronal	0.850939	0	-0.0362802
MIXL1	Lymphoid	0.67073	0	-0.0362802
MIXL1	Myeloid	0.854256	0	-0.0362802
ALX3	Smooth Muscle	0.37186	0	-0.0358077
ALX3	Pericyte	0.832157	0	-0.0358077
ALX3	Endothelial	0.991252	0	-0.0358077
ALX3	Fibroblast	1.01932	0	-0.0358077
ALX3	Neuronal	0.807322	0	-0.0358077
ALX3	Lymphoid	0.822369	0	-0.0358077
ALX3	Myeloid	0.878432	0	-0.0358077
TBX10	Smooth Muscle	0.627201	0	-0.0355349
TBX10	Pericyte	0.723863	0	-0.0355349
TBX10	Endothelial	0.912542	0	-0.0355349
TBX10	Fibroblast	0.991793	0	-0.0355349
TBX10	Neuronal	0.746066	0	-0.0355349
TBX10	Myeloid	0.966983	0	-0.0355349
HOXC13	Cardiomyocyte	0.935964	0	-0.0343924
HOXC13	Smooth Muscle	0.539366	0	-0.0343924
HOXC13	Pericyte	0.910317	0	-0.0343924
HOXC13	Endothelial	0.879119	0	-0.0343924
HOXC13	Neuronal	0.860674	0	-0.0343924
HOXC13	Lymphoid	0.800828	0	-0.0343924
HOXC13	Myeloid	0.971539	0	-0.0343924
TOPORS	Cardiomyocyte	0.957118	0	-0.0343916
TOPORS	Smooth Muscle	0.969659	0	-0.0343916
TOPORS	Pericyte	0.902387	0	-0.0343916
TOPORS	Endothelial	0.987149	0	-0.0343916
TOPORS	Fibroblast	0.900028	0	-0.0343916
TOPORS	Neuronal	0.844874	0	-0.0343916
TOPORS	Lymphoid	0.952042	0	-0.0343916
ZNF263	Cardiomyocyte	0.982567	0	-0.0340703
ZNF263	Fibroblast	0.955604	0	-0.0340703
POU3F3	Cardiomyocyte	0.898303	0	-0.0340471
POU3F3	Smooth Muscle	0.483139	0	-0.0340471
POU3F3	Pericyte	0.85874	0	-0.0340471
POU3F3	Endothelial	0.829362	0	-0.0340471
POU3F3	Fibroblast	1.00808	0	-0.0340471
POU3F3	Neuronal	0.88621	0	-0.0340471
POU3F3	Lymphoid	0.861111	0	-0.0340471
POU3F3	Myeloid	0.991809	0	-0.0340471
OTP	Cardiomyocyte	0.92043	0	-0.0337808
OTP	Smooth Muscle	0.289473	0	-0.0337808
OTP	Pericyte	0.818445	0	-0.0337808
OTP	Endothelial	0.94279	0	-0.0337808
OTP	Neuronal	0.863082	0	-0.0337808
OTP	Lymphoid	0.700088	0	-0.0337808
OTP	Myeloid	0.868478	0	-0.0337808
RARB	Cardiomyocyte	1.00021	0	-0.0321026
RARB	Smooth Muscle	0.9767	0	-0.0321026
RARB	Endothelial	0.932898	0	-0.0321026
RARB	Fibroblast	0.926297	0	-0.0321026
RARB	Neuronal	0.908261	0	-0.0321026
RARB	Lymphoid	0.889793	0	-0.0321026
CEBPD	Cardiomyocyte	0.663784	0	-0.0310132
CEBPD	Smooth Muscle	0.664348	0	-0.0310132
CEBPD	Pericyte	0.750092	0	-0.0310132
CEBPD	Endothelial	0.67138	0	-0.0310132
CEBPD	Neuronal	1.0517	0	-0.0310132
CEBPD	Lymphoid	0.706107	0	-0.0310132
TFAP2E	Fibroblast	0.914462	0	-0.0288404
TFAP2E	Neuronal	1.05094	0	-0.0288404
TFAP2E	Lymphoid	1.00301	0	-0.0288404
TFAP2E	Myeloid	0.937045	0	-0.0288404
ZNF202	Fibroblast	0.876454	0	-0.0274643
ZNF202	Myeloid	0.972959	0	-0.0274643
PAX3	Cardiomyocyte	1.00331	0	-0.0272524
PAX3	Smooth Muscle	0.954384	0	-0.0272524
PAX3	Pericyte	0.901835	0	-0.0272524
PAX3	Endothelial	0.996202	0	-0.0272524
PAX3	Fibroblast	0.91714	0	-0.0272524
PAX3	Neuronal	0.986274	0	-0.0272524
PAX3	Myeloid	1.02791	0	-0.0272524
KLF1	Cardiomyocyte	0.978985	0	-0.0254594
KLF1	Pericyte	0.959837	0	-0.0254594
KLF1	Fibroblast	0.956418	0	-0.0254594
KLF1	Myeloid	1.01242	0	-0.0254594
GATA1	Smooth Muscle	0.78477	0	-0.0252006
GATA1	Pericyte	1.00403	0	-0.0252006
GATA1	Fibroblast	1.02233	0	-0.0252006
GATA1	Neuronal	0.570595	0	-0.0252006
GATA1	Myeloid	0.822024	0	-0.0252006
CREB3L2	Smooth Muscle	1.14329	0	-0.0234992
CREB3L2	Pericyte	1.04609	0	-0.0234992
CREB3L2	Endothelial	1.02771	0	-0.0234992
CREB3L2	Fibroblast	0.851999	0	-0.0234992
CREB3L2	Neuronal	0.829028	0	-0.0234992
CREB3L2	Myeloid	1.02036	0	-0.0234992
ZIC5	Cardiomyocyte	1.00352	0	-0.0183927
ZIC5	Fibroblast	0.810303	0	-0.0183927
ZIC5	Myeloid	0.836278	0	-0.0183927
HOXD10	Cardiomyocyte	0.933294	0	-0.0166118
HOXD10	Smooth Muscle	0.525926	0	-0.0166118
HOXD10	Pericyte	0.925188	0	-0.0166118
HOXD10	Endothelial	0.921123	0	-0.0166118
HOXD10	Neuronal	0.909817	0	-0.0166118
HOXD10	Lymphoid	0.883842	0	-0.0166118
HOXD10	Myeloid	0.920887	0	-0.0166118
DLX4	Cardiomyocyte	0.952178	0	-0.0154758
DLX4	Smooth Muscle	0.640051	0	-0.0154758
DLX4	Pericyte	0.904976	0	-0.0154758
DLX4	Endothelial	0.966191	0	-0.0154758
DLX4	Neuronal	1.09242	0	-0.0154758
DLX4	Lymphoid	0.822252	0	-0.0154758
DLX4	Myeloid	0.920804	0	-0.0154758
ZNF35	Cardiomyocyte	0.868	0	-0.0142921
ZNF35	Smooth Muscle	0.645853	0	-0.0142921
ZNF35	Pericyte	0.988565	0	-0.0142921
ZNF35	Endothelial	0.955533	0	-0.0142921
ZNF35	Lymphoid	0.943575	0	-0.0142921
GLI1	Pericyte	0.993973	0	-0.0120825
GLI1	Fibroblast	0.979687	0	-0.0120825
GLI1	Myeloid	0.999537	0	-0.0120825
NFIL3	Cardiomyocyte	0.889487	0	-0.0107319
NFIL3	Smooth Muscle	0.719435	0	-0.0107319
NFIL3	Pericyte	0.868246	0	-0.0107319
NFIL3	Endothelial	0.832716	0	-0.0107319
NFIL3	Neuronal	0.911897	0	-0.0107319
NFIL3	Lymphoid	0.763416	0	-0.0107319
NFIL3	Myeloid	0.977612	0	-0.0107319
HOXB4	Cardiomyocyte	0.908171	0	-0.00984458
HOXB4	Smooth Muscle	0.382219	0	-0.00984458
HOXB4	Pericyte	0.866942	0	-0.00984458
HOXB4	Endothelial	0.946962	0	-0.00984458
HOXB4	Neuronal	1.00596	0	-0.00984458
HOXB4	Lymphoid	0.747238	0	-0.00984458
HOXB4	Myeloid	0.871657	0	-0.00984458
AHR	Cardiomyocyte	1.00935	0	-0.00980937
AHR	Pericyte	1.02368	0	-0.00980937
AHR	Endothelial	1.03917	0	-0.00980937
AHR	Fibroblast	0.872274	0	-0.00980937
AHR	Myeloid	0.999613	0	-0.00980937
ZNF354C	Smooth Muscle	0.902327	0	-0.00930946
ZNF354C	Pericyte	0.984982	0	-0.00930946
ZNF354C	Endothelial	1.0088	0	-0.00930946
ZNF354C	Neuronal	0.956257	0	-0.00930946
ZNF354C	Lymphoid	0.883371	0	-0.00930946
ZNF354C	Myeloid	0.981514	0	-0.00930946
NR1D1	Cardiomyocyte	1.01266	0	-0.00928282
NR1D1	Smooth Muscle	0.87861	0	-0.00928282
NR1D1	Pericyte	1.01887	0	-0.00928282
NR1D1	Endothelial	0.897638	0	-0.00928282
NR1D1	Neuronal	0.881035	0	-0.00928282
NR1D1	Lymphoid	0.968948	0	-0.00928282
NR1D1	Myeloid	0.983114	0	-0.00928282
EP300	Cardiomyocyte	1.01373	0	-0.00898114
EP300	Fibroblast	0.995441	0	-0.00898114
ZSCAN4	Smooth Muscle	0.904395	0	-0.00856377
ZSCAN4	Pericyte	0.987607	0	-0.00856377
ZSCAN4	Myeloid	0.973292	0	-0.00856377
DMBX1	Cardiomyocyte	0.970229	0	-0.00712829
DMBX1	Smooth Muscle	0.86036	0	-0.00712829
DMBX1	Pericyte	1.01127	0	-0.00712829
DMBX1	Endothelial	0.840355	0	-0.00712829
DMBX1	Neuronal	0.960738	0	-0.00712829
DMBX1	Lymphoid	0.757367	0	-0.00712829
DMBX1	Myeloid	0.940239	0	-0.00712829
BSX	Cardiomyocyte	1.02343	0	-0.00651318
BSX	Smooth Muscle	0.617521	0	-0.00651318
BSX	Pericyte	0.899561	0	-0.00651318
BSX	Endothelial	0.944207	0	-0.00651318
BSX	Neuronal	1.03818	0	-0.00651318
BSX	Lymphoid	0.732859	0	-0.00651318
BSX	Myeloid	0.904831	0	-0.00651318
PKNOX1	Smooth Muscle	0.681883	0	-0.00535485
PKNOX1	Pericyte	0.851545	0	-0.00535485
PKNOX1	Endothelial	0.912572	0	-0.00535485
PKNOX1	Fibroblast	0.836444	0	-0.00535485
PKNOX1	Neuronal	0.800955	0	-0.00535485
PKNOX1	Myeloid	0.976057	0	-0.00535485
MYF6	Cardiomyocyte	0.972583	0	-0.00440566
MYF6	Smooth Muscle	0.935329	0	-0.00440566
MYF6	Endothelial	0.915914	0	-0.00440566
MYF6	Neuronal	0.980926	0	-0.00440566
MYF6	Lymphoid	0.952313	0	-0.00440566
MYF6	Myeloid	0.972383	0	-0.00440566
ZNF524	Cardiomyocyte	0.938935	0	-0.00428489
ZNF524	Pericyte	0.974503	0	-0.00428489
ZNF524	Fibroblast	0.878598	0	-0.00428489
ZNF524	Neuronal	0.970755	0	-0.00428489
TCF7	Cardiomyocyte	1.00892	0	-0.003399
TCF7	Smooth Muscle	0.912647	0	-0.003399
TCF7	Pericyte	0.946721	0	-0.003399
TCF7	Fibroblast	0.908318	0	-0.003399
TCF7	Lymphoid	0.98964	0	-0.003399
TCF7	Myeloid	0.984672	0	-0.003399
KLF6	Cardiomyocyte	0.815194	0	-0.00277893
KLF6	Fibroblast	0.766766	0	-0.00277893
KLF6	Myeloid	0.719485	0	-0.00277893
HIF1A	Cardiomyocyte	0.991905	0	-0.000731511
HIF1A	Pericyte	1.00261	0	-0.000731511
HIF1A	Fibroblast	0.72087	0	-0.000731511
HIF1A	Neuronal	0.904604	0	-0.000731511
HIF1A	Myeloid	0.783411	0	-0.000731511
HMX2	Cardiomyocyte	0.952286	0	-0.000628155
HMX2	Smooth Muscle	0.439146	0	-0.000628155
HMX2	Pericyte	0.83659	0	-0.000628155
HMX2	Endothelial	0.913079	0	-0.000628155
HMX2	Neuronal	0.90497	0	-0.000628155
HMX2	Lymphoid	0.864009	0	-0.000628155
HMX2	Myeloid	0.935472	0	-0.000628155
ETV4	Cardiomyocyte	0.552664	0	-0.000361947
ETV4	Fibroblast	0.630299	0	-0.000361947
ETV4	Neuronal	0.771205	0	-0.000361947
NEUROG2	Cardiomyocyte	0.92716	0	-0.000100749
NEUROG2	Smooth Muscle	0.749168	0	-0.000100749
NEUROG2	Endothelial	0.859248	0	-0.000100749
NEUROG2	Neuronal	0.892609	0	-0.000100749
NEUROG2	Lymphoid	0.819253	0	-0.000100749
NEUROG2	Myeloid	1.01059	0	-0.000100749
FOXH1	Cardiomyocyte	0.973187	0	0.000101936
FOXH1	Smooth Muscle	0.644932	0	0.000101936
FOXH1	Pericyte	0.956088	0	0.000101936
FOXH1	Endothelial	0.959062	0	0.000101936
FOXH1	Lymphoid	0.858606	0	0.000101936
FOXH1	Myeloid	1.02035	0	0.000101936
THAP1	Pericyte	0.913193	0	0.000993508
THAP1	Fibroblast	0.898203	0	0.000993508
THAP1	Myeloid	0.996873	0	0.000993508
IRX1	Cardiomyocyte	0.946109	0	0.00244421
IRX1	Smooth Muscle	0.532199	0	0.00244421
IRX1	Pericyte	0.807694	0	0.00244421
IRX1	Endothelial	0.859673	0	0.00244421
IRX1	Neuronal	0.821913	0	0.00244421
IRX1	Lymphoid	0.868734	0	0.00244421
TLX1	Pericyte	0.918827	0	0.00452918
TLX1	Fibroblast	0.975892	0	0.00452918
TLX1	Neuronal	0.991558	0	0.00452918
TLX1	Lymphoid	0.942093	0	0.00452918
TLX1	Myeloid	0.932104	0	0.00452918
ELK1	Cardiomyocyte	0.549002	0	0.00499638
ELK1	Fibroblast	0.612793	0	0.00499638
ELK1	Neuronal	0.787196	0	0.00499638
HNF1A	Cardiomyocyte	0.906148	0	0.00653382
HNF1A	Smooth Muscle	0.490998	0	0.00653382
HNF1A	Pericyte	0.865605	0	0.00653382
HNF1A	Endothelial	0.843597	0	0.00653382
HNF1A	Fibroblast	1.01432	0	0.00653382
HNF1A	Neuronal	0.795187	0	0.00653382
HNF1A	Lymphoid	0.836598	0	0.00653382
HNF1A	Myeloid	0.903506	0	0.00653382
DDIT3	Cardiomyocyte	0.91722	0	0.00756632
DDIT3	Smooth Muscle	0.75864	0	0.00756632
DDIT3	Pericyte	0.914819	0	0.00756632
DDIT3	Endothelial	0.887166	0	0.00756632
DDIT3	Neuronal	0.851593	0	0.00756632
DDIT3	Lymphoid	0.926962	0	0.00756632
GLIS1	Cardiomyocyte	0.964184	0	0.0084322
GLIS1	Pericyte	1.03894	0	0.0084322
GLIS1	Fibroblast	0.868142	0	0.0084322
GLIS1	Myeloid	0.927666	0	0.0084322
HNF4A	Fibroblast	0.972064	0	0.0133209
HNF4A	Lymphoid	0.838323	0	0.0133209
HNF4A	Myeloid	1.00219	0	0.0133209
HOXC8	Cardiomyocyte	0.958413	0	0.0173657
HOXC8	Smooth Muscle	0.510736	0	0.0173657
HOXC8	Pericyte	0.895053	0	0.0173657
HOXC8	Endothelial	0.867867	0	0.0173657
HOXC8	Lymphoid	0.750787	0	0.0173657
HOXC8	Myeloid	0.897252	0	0.0173657
MSX1	Cardiomyocyte	0.998112	0	0.0177659
MSX1	Smooth Muscle	0.395459	0	0.0177659
MSX1	Pericyte	0.880509	0	0.0177659
MSX1	Endothelial	0.927592	0	0.0177659
MSX1	Neuronal	0.971602	0	0.0177659
MSX1	Lymphoid	0.780319	0	0.0177659
MSX1	Myeloid	0.888439	0	0.0177659
HOXD1	Smooth Muscle	0.2976	0	0.0218499
HOXD1	Pericyte	0.859995	0	0.0218499
HOXD1	Endothelial	1.00989	0	0.0218499
HOXD1	Fibroblast	1.02048	0	0.0218499
HOXD1	Neuronal	0.8367	0	0.0218499
HOXD1	Lymphoid	0.770197	0	0.0218499
HOXD1	Myeloid	0.805512	0	0.0218499
ATF6	Cardiomyocyte	1.01743	0	0.0236385
ATF6	Fibroblast	0.884063	0	0.0236385
ATF6	Neuronal	1.03301	0	0.0236385
ATF6	Myeloid	0.927009	0	0.0236385
MLX	Cardiomyocyte	1.00326	0	0.0259194
MLX	Smooth Muscle	1.16611	0	0.0259194
MLX	Pericyte	0.972272	0	0.0259194
MLX	Endothelial	0.943446	0	0.0259194
MLX	Fibroblast	0.772954	0	0.0259194
MLX	Neuronal	0.842768	0	0.0259194
HOXA4	Cardiomyocyte	0.933343	0	0.0270534
HOXA4	Smooth Muscle	0.474907	0	0.0270534
HOXA4	Pericyte	0.918902	0	0.0270534
HOXA4	Endothelial	0.964004	0	0.0270534
HOXA4	Neuronal	1.00311	0	0.0270534
HOXA4	Lymphoid	0.844424	0	0.0270534
HOXA4	Myeloid	0.901422	0	0.0270534
ID4	Smooth Muscle	0.509515	0	0.027089
ID4	Pericyte	0.563676	0	0.027089
ID4	Endothelial	0.977006	0	0.027089
ID4	Fibroblast	0.615579	0	0.027089
ID4	Neuronal	0.530751	0	0.027089
ID4	Myeloid	1.01374	0	0.027089
JDP2	Cardiomyocyte	0.928527	0	0.0272784
JDP2	Smooth Muscle	1.03679	0	0.0272784
JDP2	Pericyte	0.849823	0	0.0272784
JDP2	Myeloid	0.947717	0	0.0272784
TFAP2C	Fibroblast	0.936867	0	0.028379
TFAP2C	Lymphoid	0.965835	0	0.028379
TFAP2C	Myeloid	0.955028	0	0.028379
RFX7	Pericyte	1.00593	0	0.0306593
RFX7	Endothelial	0.945405	0	0.0306593
RFX7	Fibroblast	0.957482	0	0.0306593
RFX7	Neuronal	1.01987	0	0.0306593
ZNF652	Cardiomyocyte	0.97873	0	0.0310181
ZNF652	Smooth Muscle	0.837479	0	0.0310181
ZNF652	Pericyte	0.959394	0	0.0310181
ZNF652	Endothelial	0.850182	0	0.0310181
ZNF652	Neuronal	0.94877	0	0.0310181
ZNF652	Lymphoid	0.940559	0	0.0310181
ZNF652	Myeloid	0.972615	0	0.0310181
FOSL1	Cardiomyocyte	0.974926	0	0.0315607
FOSL1	Pericyte	0.903622	0	0.0315607
MNT	Smooth Muscle	1.0616	0	0.0323786
MNT	Pericyte	0.985512	0	0.0323786
MNT	Fibroblast	0.799996	0	0.0323786
MNT	Neuronal	0.792006	0	0.0323786
ARID3C	Cardiomyocyte	0.884732	0	0.0332432
ARID3C	Smooth Muscle	0.429753	0	0.0332432
ARID3C	Pericyte	0.884751	0	0.0332432
ARID3C	Endothelial	0.883531	0	0.0332432
ARID3C	Neuronal	0.846886	0	0.0332432
ARID3C	Lymphoid	0.87081	0	0.0332432
ARID3C	Myeloid	0.971551	0	0.0332432
JUN	Cardiomyocyte	0.925883	0	0.0333374
JUN	Pericyte	0.891207	0	0.0333374
JUN	Myeloid	0.949291	0	0.0333374
TFCP2L1	Pericyte	1.02456	0	0.0333705
TFCP2L1	Fibroblast	1.01519	0	0.0333705
TFCP2L1	Myeloid	1.00278	0	0.0333705
PROP1	Cardiomyocyte	0.874297	0	0.0366382
PROP1	Smooth Muscle	0.385248	0	0.0366382
PROP1	Pericyte	0.852255	0	0.0366382
PROP1	Endothelial	0.889931	0	0.0366382
PROP1	Neuronal	0.765198	0	0.0366382
PROP1	Lymphoid	0.709184	0	0.0366382
PROP1	Myeloid	0.886517	0	0.0366382
SIM2	Pericyte	1.07836	0	0.0367104
SIM2	Fibroblast	0.913038	0	0.0367104
SIM2	Neuronal	0.830659	0	0.0367104
SIM2	Lymphoid	1.04976	0	0.0367104
SIM2	Myeloid	0.921904	0	0.0367104
NOTO	Cardiomyocyte	0.981618	0	0.0394005
NOTO	Smooth Muscle	0.324412	0	0.0394005
NOTO	Pericyte	0.887153	0	0.0394005
NOTO	Endothelial	0.941745	0	0.0394005
NOTO	Fibroblast	1.03926	0	0.0394005
NOTO	Neuronal	0.81203	0	0.0394005
NOTO	Lymphoid	0.69852	0	0.0394005
NOTO	Myeloid	0.878323	0	0.0394005
MEF2B	Endothelial	0.792896	0	0.0398879
MEF2B	Fibroblast	0.630895	0	0.0398879
MEF2B	Neuronal	0.620746	0	0.0398879
MEF2B	Lymphoid	0.686745	0	0.0398879
MEF2B	Myeloid	0.971179	0	0.0398879
SPI1	Cardiomyocyte	0.72356	0	0.0404511
SPI1	Smooth Muscle	0.784901	0	0.0404511
SPI1	Pericyte	0.969498	0	0.0404511
SPI1	Fibroblast	0.879591	0	0.0404511
SPI1	Neuronal	0.833974	0	0.0404511
RAX2	Cardiomyocyte	0.979101	0	0.0408461
RAX2	Smooth Muscle	0.340579	0	0.0408461
RAX2	Pericyte	0.869853	0	0.0408461
RAX2	Endothelial	0.897482	0	0.0408461
RAX2	Neuronal	0.958663	0	0.0408461
RAX2	Lymphoid	0.691085	0	0.0408461
RAX2	Myeloid	0.889744	0	0.0408461
KLF5	Cardiomyocyte	0.928599	0	0.0434499
KLF5	Fibroblast	0.91714	0	0.0434499
KLF5	Myeloid	0.941248	0	0.0434499
TCFL5	Cardiomyocyte	1.01185	0	0.0442009
TCFL5	Smooth Muscle	1.12059	0	0.0442009
TCFL5	Pericyte	0.862248	0	0.0442009
TCFL5	Endothelial	0.853973	0	0.0442009
TCFL5	Fibroblast	0.540815	0	0.0442009
TCFL5	Neuronal	0.836016	0	0.0442009
TCFL5	Myeloid	1.04045	0	0.0442009
PBX2	Cardiomyocyte	0.932332	0	0.0458123
PBX2	Smooth Muscle	0.573635	0	0.0458123
PBX2	Pericyte	0.886475	0	0.0458123
PBX2	Endothelial	0.897129	0	0.0458123
PBX2	Fibroblast	1.00915	0	0.0458123
PBX2	Neuronal	0.991189	0	0.0458123
PBX2	Lymphoid	0.902458	0	0.0458123
PBX2	Myeloid	0.976627	0	0.0458123
PATZ1	Cardiomyocyte	0.951805	0	0.0465311
PATZ1	Fibroblast	0.887788	0	0.0465311
PATZ1	Myeloid	0.925165	0	0.0465311
JUND	Cardiomyocyte	0.969796	0	0.0465608
JUND	Pericyte	0.91269	0	0.0465608
JUND	Myeloid	1.01246	0	0.0465608
ZHX1	Cardiomyocyte	0.950691	0	0.0467394
ZHX1	Pericyte	0.786974	0	0.0467394
ZHX1	Endothelial	1.07631	0	0.0467394
ZHX1	Neuronal	0.584398	0	0.0467394
ZHX1	Lymphoid	0.862144	0	0.0467394
SOX21	Cardiomyocyte	0.937593	0	0.0469955
SOX21	Smooth Muscle	0.606021	0	0.0469955
SOX21	Pericyte	0.875219	0	0.0469955
SOX21	Lymphoid	0.869516	0	0.0469955
SOX21	Myeloid	0.958146	0	0.0469955
FOXE3	Cardiomyocyte	0.938059	0	0.0473345
FOXE3	Smooth Muscle	0.907164	0	0.0473345
FOXE3	Pericyte	0.990619	0	0.0473345
FOXE3	Myeloid	0.926924	0	0.0473345
EMX1	Smooth Muscle	0.300731	0	0.0495831
EMX1	Pericyte	0.852083	0	0.0495831
EMX1	Endothelial	0.96062	0	0.0495831
EMX1	Fibroblast	1.03937	0	0.0495831
EMX1	Neuronal	0.776949	0	0.0495831
EMX1	Lymphoid	0.702743	0	0.0495831
EMX1	Myeloid	0.891807	0	0.0495831
ESX1	Cardiomyocyte	1.00586	0	0.0496165
ESX1	Smooth Muscle	0.278953	0	0.0496165
ESX1	Pericyte	0.901726	0	0.0496165
ESX1	Endothelial	0.944458	0	0.0496165
ESX1	Neuronal	0.892753	0	0.0496165
ESX1	Lymphoid	0.803354	0	0.0496165
ESX1	Myeloid	0.870601	0	0.0496165
POU3F1	Cardiomyocyte	0.914433	0	0.0510737
POU3F1	Smooth Muscle	0.653382	0	0.0510737
POU3F1	Pericyte	0.949744	0	0.0510737
POU3F1	Endothelial	0.883322	0	0.0510737
POU3F1	Neuronal	0.910006	0	0.0510737
POU3F1	Lymphoid	0.741715	0	0.0510737
POU3F1	Myeloid	0.968673	0	0.0510737
BCL11B	Cardiomyocyte	0.753734	0	0.0518031
BCL11B	Smooth Muscle	0.762208	0	0.0518031
BCL11B	Pericyte	0.998228	0	0.0518031
BCL11B	Fibroblast	0.944335	0	0.0518031
BCL11B	Neuronal	0.855206	0	0.0518031
ARID2	Pericyte	0.827807	0	0.0526933
ARID2	Endothelial	1.00484	0	0.0526933
ARID2	Fibroblast	0.967638	0	0.0526933
ARID2	Neuronal	0.980592	0	0.0526933
ARID2	Myeloid	0.986133	0	0.0526933
SIX1	Smooth Muscle	0.513305	0	0.0533728
SIX1	Pericyte	0.791652	0	0.0533728
SIX1	Endothelial	0.888943	0	0.0533728
SIX1	Fibroblast	0.936724	0	0.0533728
SIX1	Neuronal	0.825589	0	0.0533728
SIX1	Myeloid	0.896454	0	0.0533728
TLX3	Pericyte	0.918827	0	0.0544618
TLX3	Fibroblast	0.975892	0	0.0544618
TLX3	Neuronal	0.991558	0	0.0544618
TLX3	Lymphoid	0.942093	0	0.0544618
TLX3	Myeloid	0.932104	0	0.0544618
ARNT	Pericyte	1.07468	0	0.0547266
ARNT	Endothelial	0.93434	0	0.0547266
ARNT	Fibroblast	0.680946	0	0.0547266
ARNT	Neuronal	0.745503	0	0.0547266
E2F4	Cardiomyocyte	0.771864	0	0.0555418
E2F4	Pericyte	0.980555	0	0.0555418
E2F4	Fibroblast	0.792179	0	0.0555418
E2F4	Lymphoid	0.949256	0	0.0555418
E2F4	Myeloid	0.685093	0	0.0555418
ZNF683	Cardiomyocyte	0.866486	0	0.0567025
ZNF683	Smooth Muscle	0.742324	0	0.0567025
ZNF683	Pericyte	0.950018	0	0.0567025
ZNF683	Endothelial	0.908944	0	0.0567025
ZNF683	Neuronal	0.954997	0	0.0567025
PITX2	Cardiomyocyte	0.933356	0	0.0571612
PITX2	Smooth Muscle	0.70801	0	0.0571612
PITX2	Pericyte	0.86753	0	0.0571612
PITX2	Endothelial	0.905678	0	0.0571612
PITX2	Fibroblast	0.921552	0	0.0571612
PITX2	Neuronal	0.714509	0	0.0571612
PITX2	Lymphoid	0.840581	0	0.0571612
HMGA1	Cardiomyocyte	0.923897	0	0.0573435
HMGA1	Smooth Muscle	0.703945	0	0.0573435
HMGA1	Pericyte	0.856334	0	0.0573435
HMGA1	Endothelial	0.8214	0	0.0573435
HMGA1	Fibroblast	0.967918	0	0.0573435
HMGA1	Neuronal	0.809995	0	0.0573435
HMGA1	Lymphoid	0.925294	0	0.0573435
FOXP1	Cardiomyocyte	0.924013	0	0.0604428
FOXP1	Smooth Muscle	0.647384	0	0.0604428
FOXP1	Pericyte	1.02081	0	0.0604428
FOXP1	Lymphoid	0.949307	0	0.0604428
FOXP1	Myeloid	0.923355	0	0.0604428
HMX1	Cardiomyocyte	0.933481	0	0.0630794
HMX1	Smooth Muscle	0.411106	0	0.0630794
HMX1	Pericyte	0.809958	0	0.0630794
HMX1	Endothelial	0.96272	0	0.0630794
HMX1	Neuronal	0.909238	0	0.0630794
HMX1	Lymphoid	0.80844	0	0.0630794
HMX1	Myeloid	0.907855	0	0.0630794
GBX2	Cardiomyocyte	1.01809	0	0.0649342
GBX2	Smooth Muscle	0.316371	0	0.0649342
GBX2	Pericyte	0.841118	0	0.0649342
GBX2	Endothelial	0.979017	0	0.0649342
GBX2	Neuronal	0.952852	0	0.0649342
GBX2	Lymphoid	0.75339	0	0.0649342
GBX2	Myeloid	0.839272	0	0.0649342
NANOG	Cardiomyocyte	0.937658	0	0.0650304
NANOG	Smooth Muscle	0.758948	0	0.0650304
NANOG	Pericyte	0.933334	0	0.0650304
NANOG	Endothelial	0.946901	0	0.0650304
NANOG	Neuronal	0.941546	0	0.0650304
NANOG	Lymphoid	0.807907	0	0.0650304
NANOG	Myeloid	0.967639	0	0.0650304
MXI1	Smooth Muscle	1.11914	0	0.0655214
MXI1	Pericyte	0.993475	0	0.0655214
MXI1	Fibroblast	0.883836	0	0.0655214
MXI1	Neuronal	0.851923	0	0.0655214
MAFG	Cardiomyocyte	0.901478	0	0.0657162
MAFG	Smooth Muscle	0.747309	0	0.0657162
MAFG	Pericyte	0.883066	0	0.0657162
MAFG	Endothelial	0.914579	0	0.0657162
MAFG	Fibroblast	1.0257	0	0.0657162
MAFG	Neuronal	1.03437	0	0.0657162
MAFG	Lymphoid	0.841681	0	0.0657162
LEF1	Cardiomyocyte	0.937872	0	0.0680214
LEF1	Smooth Muscle	0.576492	0	0.0680214
LEF1	Pericyte	0.965816	0	0.0680214
LEF1	Endothelial	0.978505	0	0.0680214
LEF1	Fibroblast	0.995146	0	0.0680214
LEF1	Neuronal	0.949802	0	0.0680214
LEF1	Lymphoid	1.01689	0	0.0680214
CREM	Cardiomyocyte	1.00653	0	0.0694572
CREM	Myeloid	0.907931	0	0.0694572
ATF2	Cardiomyocyte	0.874542	0	0.0695581
ATF2	Pericyte	1.05417	0	0.0695581
ATF2	Endothelial	0.991067	0	0.0695581
ATF2	Neuronal	1.18026	0	0.0695581
ATF2	Myeloid	1.063	0	0.0695581
ZBTB3	Cardiomyocyte	0.996431	0	0.069566
ZBTB3	Smooth Muscle	0.829378	0	0.069566
ZBTB3	Pericyte	0.858213	0	0.069566
ZBTB3	Endothelial	0.903919	0	0.069566
ZBTB3	Fibroblast	0.870038	0	0.069566
ZBTB3	Neuronal	0.802371	0	0.069566
HOXC10	Cardiomyocyte	0.910708	0	0.0710155
HOXC10	Smooth Muscle	0.546627	0	0.0710155
HOXC10	Pericyte	0.91515	0	0.0710155
HOXC10	Endothelial	0.873227	0	0.0710155
HOXC10	Neuronal	0.864288	0	0.0710155
HOXC10	Lymphoid	0.821069	0	0.0710155
NR0B1	Cardiomyocyte	0.896768	0	0.0716276
NR0B1	Fibroblast	0.987402	0	0.0716276
NR0B1	Myeloid	0.86911	0	0.0716276
HNF1B	Cardiomyocyte	0.910474	0	0.0716368
HNF1B	Smooth Muscle	0.4385	0	0.0716368
HNF1B	Pericyte	0.757068	0	0.0716368
HNF1B	Endothelial	0.826684	0	0.0716368
HNF1B	Neuronal	0.825596	0	0.0716368
HNF1B	Lymphoid	0.813693	0	0.0716368
HNF1B	Myeloid	0.8886	0	0.0716368
ZBTB7C	Cardiomyocyte	0.951456	0	0.0727274
ZBTB7C	Smooth Muscle	0.925904	0	0.0727274
ZBTB7C	Pericyte	0.79766	0	0.0727274
ZBTB7C	Endothelial	0.970209	0	0.0727274
ZBTB7C	Fibroblast	0.838327	0	0.0727274
ZBTB7C	Neuronal	0.97326	0	0.0727274
ZBTB7C	Myeloid	0.973972	0	0.0727274
SP4	Cardiomyocyte	0.856666	0	0.0753496
SP4	Pericyte	0.994551	0	0.0753496
SP4	Fibroblast	0.798013	0	0.0753496
SP4	Myeloid	0.851994	0	0.0753496
MNX1	Cardiomyocyte	0.964397	0	0.0772623
MNX1	Smooth Muscle	0.295509	0	0.0772623
MNX1	Pericyte	0.806155	0	0.0772623
MNX1	Endothelial	0.950483	0	0.0772623
MNX1	Neuronal	0.810796	0	0.0772623
MNX1	Lymphoid	0.727215	0	0.0772623
MNX1	Myeloid	0.898342	0	0.0772623
ELF5	Cardiomyocyte	0.571395	0	0.0794225
ELF5	Smooth Muscle	0.775769	0	0.0794225
ELF5	Pericyte	0.96405	0	0.0794225
ELF5	Fibroblast	0.731768	0	0.0794225
ELF5	Neuronal	0.66371	0	0.0794225
SP8	Cardiomyocyte	0.902348	0	0.0797787
SP8	Pericyte	1.01968	0	0.0797787
SP8	Fibroblast	0.848833	0	0.0797787
SP8	Myeloid	0.886124	0	0.0797787
DMRT1	Cardiomyocyte	0.892498	0	0.080935
DMRT1	Smooth Muscle	0.501391	0	0.080935
DMRT1	Pericyte	0.782515	0	0.080935
DMRT1	Endothelial	0.926565	0	0.080935
DMRT1	Neuronal	0.920724	0	0.080935
DMRT1	Lymphoid	0.855519	0	0.080935
DMRT1	Myeloid	0.981639	0	0.080935
CREB5	Cardiomyocyte	0.800785	0	0.0828221
CREB5	Myeloid	0.870401	0	0.0828221
ZKSCAN3	Smooth Muscle	1.13484	0	0.0848002
ZKSCAN3	Pericyte	1.04834	0	0.0848002
ZKSCAN3	Fibroblast	0.99176	0	0.0848002
ZKSCAN3	Neuronal	0.87957	0	0.0848002
ZKSCAN3	Lymphoid	0.999553	0	0.0848002
ZKSCAN3	Myeloid	0.912562	0	0.0848002
BHLHE40	Pericyte	0.998944	0	0.0854414
BHLHE40	Endothelial	0.922631	0	0.0854414
BHLHE40	Fibroblast	0.649814	0	0.0854414
BHLHE40	Neuronal	0.784923	0	0.0854414
NR1I3	Cardiomyocyte	0.995672	0	0.0862111
NR1I3	Smooth Muscle	1.08097	0	0.0862111
NR1I3	Endothelial	0.997844	0	0.0862111
NR1I3	Fibroblast	1.01299	0	0.0862111
NR1I3	Neuronal	0.953936	0	0.0862111
NR1I3	Lymphoid	0.921759	0	0.0862111
PKNOX2	Smooth Muscle	0.721383	0	0.0868758
PKNOX2	Pericyte	0.838577	0	0.0868758
PKNOX2	Endothelial	0.909484	0	0.0868758
PKNOX2	Fibroblast	0.842333	0	0.0868758
PKNOX2	Neuronal	0.798593	0	0.0868758
PKNOX2	Myeloid	0.98406	0	0.0868758
CDX1	Cardiomyocyte	0.903224	0	0.0880171
CDX1	Smooth Muscle	0.586853	0	0.0880171
CDX1	Pericyte	0.903045	0	0.0880171
CDX1	Endothelial	0.85597	0	0.0880171
CDX1	Neuronal	0.821647	0	0.0880171
CDX1	Lymphoid	0.885531	0	0.0880171
CDX1	Myeloid	1.00199	0	0.0880171
ZBTB47	Cardiomyocyte	0.97873	0	0.0903741
ZBTB47	Smooth Muscle	0.837479	0	0.0903741
ZBTB47	Pericyte	0.959394	0	0.0903741
ZBTB47	Endothelial	0.850182	0	0.0903741
ZBTB47	Neuronal	0.94877	0	0.0903741
ZBTB47	Lymphoid	0.940559	0	0.0903741
ZBTB47	Myeloid	0.972615	0	0.0903741
CDC5L	Cardiomyocyte	0.900286	0	0.0922342
CDC5L	Smooth Muscle	0.595971	0	0.0922342
CDC5L	Pericyte	0.889344	0	0.0922342
CDC5L	Endothelial	0.852466	0	0.0922342
CDC5L	Neuronal	0.806651	0	0.0922342
CDC5L	Lymphoid	0.85215	0	0.0922342
CDC5L	Myeloid	0.912163	0	0.0922342
JUNB	Cardiomyocyte	0.9658	0	0.0939433
JUNB	Pericyte	0.90625	0	0.0939433
JUNB	Myeloid	0.98214	0	0.0939433
GSX2	Cardiomyocyte	0.950148	0	0.0967075
GSX2	Smooth Muscle	0.335374	0	0.0967075
GSX2	Pericyte	0.821275	0	0.0967075
GSX2	Endothelial	0.923853	0	0.0967075
GSX2	Neuronal	0.893894	0	0.0967075
GSX2	Lymphoid	0.71217	0	0.0967075
GSX2	Myeloid	0.899949	0	0.0967075
TFEC	Smooth Muscle	1.04763	0	0.100508
TFEC	Pericyte	1.00582	0	0.100508
TFEC	Endothelial	0.800175	0	0.100508
TFEC	Fibroblast	0.852538	0	0.100508
TFEC	Neuronal	0.842879	0	0.100508
HIVEP1	Cardiomyocyte	0.926717	0	0.10282
HIVEP1	Lymphoid	0.900198	0	0.10282
OTX1	Cardiomyocyte	0.926294	0	0.103536
OTX1	Smooth Muscle	0.761955	0	0.103536
OTX1	Endothelial	0.867614	0	0.103536
OTX1	Fibroblast	1.04493	0	0.103536
OTX1	Neuronal	1.05044	0	0.103536
OTX1	Lymphoid	0.659915	0	0.103536
OTX1	Myeloid	0.900572	0	0.103536
SOX14	Cardiomyocyte	0.957076	0	0.103692
SOX14	Smooth Muscle	0.585339	0	0.103692
SOX14	Pericyte	0.900315	0	0.103692
SOX14	Neuronal	1.03001	0	0.103692
SOX14	Lymphoid	0.862203	0	0.103692
SOX14	Myeloid	0.980031	0	0.103692
GMEB1	Cardiomyocyte	0.967591	0	0.103698
GMEB1	Neuronal	0.994768	0	0.103698
GMEB1	Myeloid	0.950225	0	0.103698
FOSL2	Cardiomyocyte	0.971878	0	0.104462
FOSL2	Pericyte	0.912189	0	0.104462
FOSL2	Myeloid	0.969597	0	0.104462
NEUROD6	Cardiomyocyte	0.908243	0	0.10467
NEUROD6	Smooth Muscle	0.668367	0	0.10467
NEUROD6	Pericyte	1.03603	0	0.10467
NEUROD6	Endothelial	0.832531	0	0.10467
NEUROD6	Neuronal	0.834551	0	0.10467
NEUROD6	Lymphoid	0.82239	0	0.10467
NEUROD6	Myeloid	1.01711	0	0.10467
HOXD13	Cardiomyocyte	0.934992	0	0.106213
HOXD13	Smooth Muscle	0.577304	0	0.106213
HOXD13	Pericyte	0.957816	0	0.106213
HOXD13	Endothelial	0.840319	0	0.106213
HOXD13	Neuronal	0.898791	0	0.106213
HOXD13	Lymphoid	0.820323	0	0.106213
HOXD13	Myeloid	0.992909	0	0.106213
NR5A2	Fibroblast	0.924424	0	0.112671
NR5A2	Neuronal	0.90499	0	0.112671
NR5A2	Lymphoid	0.877254	0	0.112671
NR5A2	Myeloid	0.924251	0	0.112671
ZBTB42	Cardiomyocyte	0.876062	0	0.11531
ZBTB42	Smooth Muscle	0.965836	0	0.11531
ZBTB42	Endothelial	0.927986	0	0.11531
ZBTB42	Neuronal	0.848601	0	0.11531
ZBTB42	Lymphoid	0.866937	0	0.11531
ZBTB42	Myeloid	0.980419	0	0.11531
DBP	Cardiomyocyte	0.852096	0	0.115494
DBP	Smooth Muscle	0.581328	0	0.115494
DBP	Pericyte	0.75035	0	0.115494
DBP	Endothelial	0.800521	0	0.115494
DBP	Neuronal	0.822002	0	0.115494
DBP	Lymphoid	0.740141	0	0.115494
AR	Fibroblast	1.02121	0	0.1177
AR	Lymphoid	1.0655	0	0.1177
AR	Myeloid	0.958263	0	0.1177
AHRR	Cardiomyocyte	1.00935	0	0.119675
AHRR	Pericyte	1.02368	0	0.119675
AHRR	Endothelial	1.03917	0	0.119675
AHRR	Fibroblast	0.872274	0	0.119675
AHRR	Myeloid	0.999613	0	0.119675
YY2	Cardiomyocyte	0.87794	0	0.119874
YY2	Smooth Muscle	0.80609	0	0.119874
YY2	Pericyte	0.817699	0	0.119874
YY2	Endothelial	0.841866	0	0.119874
YY2	Fibroblast	0.846017	0	0.119874
YY2	Neuronal	0.928834	0	0.119874
YY2	Lymphoid	0.968863	0	0.119874
YY2	Myeloid	0.885683	0	0.119874
HIVEP2	Cardiomyocyte	0.961388	0	0.125075
HIVEP2	Fibroblast	1.02022	0	0.125075
HIVEP2	Neuronal	1.00793	0	0.125075
HIVEP2	Lymphoid	1.02865	0	0.125075
HIVEP2	Myeloid	1.02192	0	0.125075
TFEB	Pericyte	1.02253	0	0.125409
TFEB	Endothelial	0.810248	0	0.125409
TFEB	Fibroblast	0.794047	0	0.125409
TFEB	Neuronal	0.957811	0	0.125409
NFE2L1	Cardiomyocyte	0.985342	0	0.125644
NFE2L1	Smooth Muscle	0.823438	0	0.125644
NFE2L1	Endothelial	0.925643	0	0.125644
NFE2L1	Lymphoid	0.94751	0	0.125644
NFE2L1	Myeloid	0.971096	0	0.125644
FIGLA	Smooth Muscle	0.657238	0	0.125661
FIGLA	Pericyte	0.665064	0	0.125661
FIGLA	Endothelial	1.00033	0	0.125661
FIGLA	Fibroblast	0.838232	0	0.125661
FIGLA	Neuronal	0.577098	0	0.125661
FIGLA	Myeloid	0.957181	0	0.125661
OVOL1	Cardiomyocyte	0.972021	0	0.128336
OVOL1	Smooth Muscle	0.728794	0	0.128336
OVOL1	Pericyte	0.849455	0	0.128336
OVOL1	Endothelial	0.898531	0	0.128336
OVOL1	Neuronal	0.952927	0	0.128336
OVOL1	Myeloid	1.00042	0	0.128336
NEUROD4	Cardiomyocyte	0.908243	0	0.128501
NEUROD4	Smooth Muscle	0.668367	0	0.128501
NEUROD4	Pericyte	1.03603	0	0.128501
NEUROD4	Endothelial	0.832531	0	0.128501
NEUROD4	Neuronal	0.834551	0	0.128501
NEUROD4	Lymphoid	0.82239	0	0.128501
NEUROD4	Myeloid	1.01711	0	0.128501
RBPJ	Cardiomyocyte	0.92125	0	0.128703
RBPJ	Neuronal	1.00026	0	0.128703
RBPJ	Lymphoid	0.742604	0	0.128703
RBPJ	Myeloid	0.933961	0	0.128703
POU3F2	Cardiomyocyte	0.915026	0	0.130189
POU3F2	Smooth Muscle	0.604797	0	0.130189
POU3F2	Pericyte	0.962469	0	0.130189
POU3F2	Endothelial	0.84675	0	0.130189
POU3F2	Neuronal	1.05444	0	0.130189
POU3F2	Lymphoid	0.826335	0	0.130189
POU3F2	Myeloid	0.947049	0	0.130189
FOXF2	Cardiomyocyte	0.92046	0	0.130385
FOXF2	Smooth Muscle	0.803768	0	0.130385
FOXF2	Endothelial	0.983379	0	0.130385
FOXF2	Lymphoid	1.00133	0	0.130385
FOXF2	Myeloid	0.919773	0	0.130385
ONECUT2	Cardiomyocyte	0.866442	0	0.1329
ONECUT2	Smooth Muscle	0.51224	0	0.1329
ONECUT2	Pericyte	0.899369	0	0.1329
ONECUT2	Endothelial	0.82768	0	0.1329
ONECUT2	Fibroblast	0.952089	0	0.1329
ONECUT2	Neuronal	0.878742	0	0.1329
ONECUT2	Lymphoid	0.778607	0	0.1329
ONECUT2	Myeloid	0.984034	0	0.1329
NPAS3	Pericyte	1.07836	0	0.133794
NPAS3	Fibroblast	0.913038	0	0.133794
NPAS3	Neuronal	0.830659	0	0.133794
NPAS3	Lymphoid	1.04976	0	0.133794
NPAS3	Myeloid	0.921904	0	0.133794
TEF	Cardiomyocyte	0.86122	0	0.135574
TEF	Smooth Muscle	0.47272	0	0.135574
TEF	Pericyte	0.786574	0	0.135574
TEF	Endothelial	0.797281	0	0.135574
TEF	Neuronal	0.81693	0	0.135574
TEF	Lymphoid	0.670512	0	0.135574
SP2	Cardiomyocyte	0.917842	0	0.136012
SP2	Fibroblast	0.880416	0	0.136012
SP2	Myeloid	0.925637	0	0.136012
E4F1	Cardiomyocyte	0.813383	0	0.136089
E4F1	Endothelial	0.962303	0	0.136089
E4F1	Fibroblast	0.82528	0	0.136089
E4F1	Neuronal	1.01814	0	0.136089
E4F1	Myeloid	0.818098	0	0.136089
TFDP3	Cardiomyocyte	0.774734	0	0.136279
TFDP3	Smooth Muscle	1.06563	0	0.136279
TFDP3	Fibroblast	0.912232	0	0.136279
TFDP3	Lymphoid	1.02934	0	0.136279
TFDP3	Myeloid	0.815355	0	0.136279
CBFB	Cardiomyocyte	0.949334	0	0.136428
CBFB	Smooth Muscle	1.02822	0	0.136428
CBFB	Pericyte	0.954386	0	0.136428
CBFB	Endothelial	0.942753	0	0.136428
CBFB	Neuronal	1.03441	0	0.136428
FOXP3	Cardiomyocyte	0.949953	0	0.137545
FOXP3	Smooth Muscle	0.836539	0	0.137545
FOXP3	Pericyte	1.00669	0	0.137545
FOXP3	Myeloid	0.934111	0	0.137545
HOXA5	Cardiomyocyte	0.926882	0	0.138088
HOXA5	Smooth Muscle	0.699482	0	0.138088
HOXA5	Pericyte	0.876483	0	0.138088
HOXA5	Endothelial	0.921019	0	0.138088
HOXA5	Neuronal	0.887768	0	0.138088
HOXA5	Lymphoid	0.8477	0	0.138088
CPEB1	Cardiomyocyte	0.903508	0	0.138224
CPEB1	Smooth Muscle	0.641659	0	0.138224
CPEB1	Pericyte	0.946431	0	0.138224
CPEB1	Endothelial	0.858751	0	0.138224
CPEB1	Neuronal	0.900298	0	0.138224
CPEB1	Lymphoid	0.83793	0	0.138224
CPEB1	Myeloid	0.995098	0	0.138224
FOXE1	Cardiomyocyte	0.868823	0	0.138272
FOXE1	Smooth Muscle	0.703802	0	0.138272
FOXE1	Endothelial	0.927279	0	0.138272
FOXE1	Neuronal	0.910182	0	0.138272
FOXE1	Lymphoid	0.890235	0	0.138272
FOXE1	Myeloid	0.991738	0	0.138272
FOXJ1	Cardiomyocyte	0.918064	0	0.138597
FOXJ1	Smooth Muscle	0.69293	0	0.138597
FOXJ1	Pericyte	1.01636	0	0.138597
FOXJ1	Endothelial	1.00916	0	0.138597
FOXJ1	Lymphoid	0.959572	0	0.138597
FOXJ1	Myeloid	0.897959	0	0.138597
ETV1	Cardiomyocyte	0.555959	0	0.142131
ETV1	Fibroblast	0.604771	0	0.142131
ETV1	Neuronal	0.74906	0	0.142131
LMX1A	Cardiomyocyte	0.947344	0	0.142439
LMX1A	Smooth Muscle	0.263088	0	0.142439
LMX1A	Pericyte	0.790268	0	0.142439
LMX1A	Endothelial	0.927381	0	0.142439
LMX1A	Neuronal	0.804086	0	0.142439
LMX1A	Lymphoid	0.695508	0	0.142439
LMX1A	Myeloid	0.897606	0	0.142439
BHLHA15	Cardiomyocyte	0.950129	0	0.143472
BHLHA15	Smooth Muscle	0.774795	0	0.143472
BHLHA15	Pericyte	0.984383	0	0.143472
BHLHA15	Endothelial	0.810607	0	0.143472
BHLHA15	Neuronal	0.746857	0	0.143472
BHLHA15	Lymphoid	0.820436	0	0.143472
BHLHA15	Myeloid	0.993926	0	0.143472
NFYA	Cardiomyocyte	0.93934	0	0.143738
NFYA	Smooth Muscle	1.04264	0	0.143738
NFYA	Pericyte	0.962036	0	0.143738
NFYA	Endothelial	0.934684	0	0.143738
NFYA	Fibroblast	0.95471	0	0.143738
NFYA	Lymphoid	0.989199	0	0.143738
HOXD8	Cardiomyocyte	0.90475	0	0.143751
HOXD8	Smooth Muscle	0.348732	0	0.143751
HOXD8	Pericyte	0.730704	0	0.143751
HOXD8	Endothelial	0.85347	0	0.143751
HOXD8	Fibroblast	0.92959	0	0.143751
HOXD8	Neuronal	0.743796	0	0.143751
HOXD8	Lymphoid	0.852838	0	0.143751
FOXA2	Cardiomyocyte	0.92304	0	0.144209
FOXA2	Smooth Muscle	0.897692	0	0.144209
FOXA2	Endothelial	0.957773	0	0.144209
FOXA2	Neuronal	0.913186	0	0.144209
FOXA2	Lymphoid	0.908441	0	0.144209
FOXA2	Myeloid	0.949077	0	0.144209
YBX1	Endothelial	1.00895	0	0.144876
YBX1	Fibroblast	0.960676	0	0.144876
YBX1	Lymphoid	0.850882	0	0.144876
YBX1	Myeloid	0.983205	0	0.144876
ZNF691	Smooth Muscle	1.05153	0	0.150176
ZNF691	Pericyte	0.985114	0	0.150176
ZNF691	Fibroblast	0.926019	0	0.150176
ZNF691	Neuronal	0.961992	0	0.150176
ZNF691	Myeloid	0.948714	0	0.150176
NR1D2	Cardiomyocyte	1.01996	0	0.152218
NR1D2	Endothelial	0.929105	0	0.152218
NR1D2	Neuronal	0.934377	0	0.152218
NR1D2	Lymphoid	0.961826	0	0.152218
NR1D2	Myeloid	0.976841	0	0.152218
ETV6	Cardiomyocyte	0.680117	0	0.152659
ETV6	Smooth Muscle	0.730049	0	0.152659
ETV6	Pericyte	0.93201	0	0.152659
ETV6	Fibroblast	0.742608	0	0.152659
ETV6	Neuronal	0.725218	0	0.152659
NR2F6	Fibroblast	0.878784	0	0.15455
NR2F6	Neuronal	0.965206	0	0.15455
NR2F6	Lymphoid	0.910156	0	0.15455
NR2F6	Myeloid	0.96728	0	0.15455
KLF14	Cardiomyocyte	0.818886	0	0.157519
KLF14	Pericyte	0.934179	0	0.157519
KLF14	Fibroblast	0.757866	0	0.157519
KLF14	Myeloid	0.84062	0	0.157519
PAX7	Cardiomyocyte	0.852276	0	0.158971
PAX7	Smooth Muscle	0.388609	0	0.158971
PAX7	Pericyte	0.90003	0	0.158971
PAX7	Endothelial	0.889375	0	0.158971
PAX7	Fibroblast	0.972511	0	0.158971
PAX7	Neuronal	1.00399	0	0.158971
PAX7	Lymphoid	0.666784	0	0.158971
PAX7	Myeloid	0.964328	0	0.158971
GLI3	Cardiomyocyte	0.976817	0	0.159765
GLI3	Smooth Muscle	1.01851	0	0.159765
GLI3	Pericyte	0.928935	0	0.159765
GLI3	Neuronal	1.04324	0	0.159765
LCOR	Cardiomyocyte	0.961114	0	0.161181
LCOR	Smooth Muscle	0.991205	0	0.161181
LCOR	Endothelial	0.852496	0	0.161181
LCOR	Neuronal	0.865932	0	0.161181
LCOR	Lymphoid	0.735965	0	0.161181
LCOR	Myeloid	0.868359	0	0.161181
ONECUT1	Cardiomyocyte	0.869357	0	0.162526
ONECUT1	Smooth Muscle	0.530906	0	0.162526
ONECUT1	Pericyte	0.914861	0	0.162526
ONECUT1	Endothelial	0.823119	0	0.162526
ONECUT1	Fibroblast	0.97407	0	0.162526
ONECUT1	Neuronal	0.907688	0	0.162526
ONECUT1	Lymphoid	0.766709	0	0.162526
ONECUT1	Myeloid	0.986427	0	0.162526
LIN54	Cardiomyocyte	0.884967	0	0.165246
LIN54	Smooth Muscle	0.553019	0	0.165246
LIN54	Pericyte	0.885882	0	0.165246
LIN54	Endothelial	0.841664	0	0.165246
LIN54	Neuronal	0.830041	0	0.165246
LIN54	Lymphoid	0.798235	0	0.165246
LIN54	Myeloid	0.930522	0	0.165246
SMAD9	Smooth Muscle	1.03437	0	0.170663
SMAD9	Pericyte	1.01488	0	0.170663
SMAD9	Neuronal	1.0375	0	0.170663
SMAD9	Lymphoid	0.885034	0	0.170663
SMAD9	Myeloid	0.988755	0	0.170663
NRL	Cardiomyocyte	1.00256	0	0.170683
NRL	Smooth Muscle	0.78473	0	0.170683
NRL	Pericyte	0.958583	0	0.170683
NRL	Endothelial	0.899676	0	0.170683
NRL	Fibroblast	0.990065	0	0.170683
NRL	Neuronal	1.00384	0	0.170683
NRL	Lymphoid	0.888271	0	0.170683
IRX3	Cardiomyocyte	0.946109	0	0.172598
IRX3	Smooth Muscle	0.532199	0	0.172598
IRX3	Pericyte	0.807694	0	0.172598
IRX3	Endothelial	0.859673	0	0.172598
IRX3	Neuronal	0.821913	0	0.172598
IRX3	Lymphoid	0.868734	0	0.172598
ZNF75D	Cardiomyocyte	0.927505	0	0.175115
ZNF75D	Lymphoid	0.973749	0	0.175115
ZNF75D	Myeloid	0.994652	0	0.175115
NEUROG1	Cardiomyocyte	0.925771	0	0.175373
NEUROG1	Smooth Muscle	0.826536	0	0.175373
NEUROG1	Pericyte	0.961047	0	0.175373
NEUROG1	Endothelial	0.830662	0	0.175373
NEUROG1	Neuronal	0.861332	0	0.175373
NEUROG1	Lymphoid	0.760226	0	0.175373
NEUROG1	Myeloid	1.00906	0	0.175373
ZBTB7B	Cardiomyocyte	0.928762	0	0.176974
ZBTB7B	Smooth Muscle	0.788332	0	0.176974
ZBTB7B	Pericyte	0.838846	0	0.176974
ZBTB7B	Endothelial	1.00339	0	0.176974
ZBTB7B	Fibroblast	0.852223	0	0.176974
ZBTB7B	Neuronal	1.02756	0	0.176974
ZBTB7B	Myeloid	0.922986	0	0.176974
PBX1	Cardiomyocyte	0.995186	0	0.180605
PBX1	Smooth Muscle	0.633145	0	0.180605
PBX1	Pericyte	0.934218	0	0.180605
PBX1	Endothelial	0.839433	0	0.180605
PBX1	Fibroblast	0.970764	0	0.180605
PBX1	Neuronal	0.966056	0	0.180605
PBX1	Lymphoid	0.944412	0	0.180605
PBX1	Myeloid	0.996011	0	0.180605
HOXC11	Cardiomyocyte	0.885816	0	0.189629
HOXC11	Smooth Muscle	0.676159	0	0.189629
HOXC11	Pericyte	1.00714	0	0.189629
HOXC11	Endothelial	0.780971	0	0.189629
HOXC11	Neuronal	0.989342	0	0.189629
HOXC11	Lymphoid	0.89216	0	0.189629
HOXC11	Myeloid	0.945876	0	0.189629
GMEB2	Cardiomyocyte	0.938232	0	0.191616
GMEB2	Pericyte	0.845598	0	0.191616
GMEB2	Endothelial	0.974319	0	0.191616
GMEB2	Neuronal	0.881616	0	0.191616
GMEB2	Myeloid	1.01363	0	0.191616
IRF3	Cardiomyocyte	0.751235	0	0.191784
IRF3	Smooth Muscle	0.771925	0	0.191784
IRF3	Pericyte	0.998337	0	0.191784
IRF3	Fibroblast	1.00859	0	0.191784
IRF3	Neuronal	0.836281	0	0.191784
RUNX1	Cardiomyocyte	0.98726	0	0.192398
RUNX1	Smooth Muscle	0.887435	0	0.192398
RUNX1	Pericyte	0.893402	0	0.192398
RUNX1	Endothelial	0.980961	0	0.192398
RUNX1	Fibroblast	0.990106	0	0.192398
RUNX1	Neuronal	0.976504	0	0.192398
DMRTC2	Cardiomyocyte	0.914037	0	0.193164
DMRTC2	Smooth Muscle	0.53331	0	0.193164
DMRTC2	Pericyte	0.87386	0	0.193164
DMRTC2	Endothelial	0.802965	0	0.193164
DMRTC2	Fibroblast	0.978082	0	0.193164
DMRTC2	Neuronal	0.798567	0	0.193164
DMRTC2	Lymphoid	0.884563	0	0.193164
DMRTC2	Myeloid	0.959652	0	0.193164
OLIG1	Cardiomyocyte	0.937656	0	0.19444
OLIG1	Smooth Muscle	0.719679	0	0.19444
OLIG1	Pericyte	0.925207	0	0.19444
OLIG1	Endothelial	0.788453	0	0.19444
OLIG1	Neuronal	0.772035	0	0.19444
OLIG1	Lymphoid	0.876495	0	0.19444
OLIG1	Myeloid	1.00934	0	0.19444
HOXD11	Cardiomyocyte	0.890395	0	0.194443
HOXD11	Smooth Muscle	0.773909	0	0.194443
HOXD11	Pericyte	1.00095	0	0.194443
HOXD11	Endothelial	0.789128	0	0.194443
HOXD11	Neuronal	0.996911	0	0.194443
HOXD11	Lymphoid	0.9232	0	0.194443
HOXD11	Myeloid	0.951973	0	0.194443
UNCX	Cardiomyocyte	0.873134	0	0.195937
UNCX	Smooth Muscle	0.327704	0	0.195937
UNCX	Pericyte	0.813479	0	0.195937
UNCX	Endothelial	0.912052	0	0.195937
UNCX	Neuronal	0.786872	0	0.195937
UNCX	Lymphoid	0.704726	0	0.195937
UNCX	Myeloid	0.888353	0	0.195937
FEZF1	Cardiomyocyte	0.911647	0	0.196221
FEZF1	Smooth Muscle	0.849999	0	0.196221
FEZF1	Pericyte	1.00006	0	0.196221
FEZF1	Endothelial	0.967144	0	0.196221
FEZF1	Lymphoid	0.900996	0	0.196221
FEZF1	Myeloid	1.0162	0	0.196221
SPIC	Cardiomyocyte	0.67217	0	0.197033
SPIC	Smooth Muscle	0.684039	0	0.197033
SPIC	Pericyte	0.915565	0	0.197033
SPIC	Endothelial	1.0003	0	0.197033
SPIC	Fibroblast	0.842398	0	0.197033
SPIC	Neuronal	0.780932	0	0.197033
PITX3	Cardiomyocyte	0.956373	0	0.197165
PITX3	Smooth Muscle	0.847676	0	0.197165
PITX3	Endothelial	0.893176	0	0.197165
PITX3	Neuronal	0.928236	0	0.197165
PITX3	Lymphoid	0.690703	0	0.197165
PITX3	Myeloid	0.944926	0	0.197165
GLIS2	Cardiomyocyte	0.967841	0	0.197248
GLIS2	Pericyte	1.00745	0	0.197248
GLIS2	Fibroblast	0.774974	0	0.197248
GLIS2	Myeloid	0.794944	0	0.197248
ZNF713	Cardiomyocyte	0.893986	0	0.201982
ZNF713	Smooth Muscle	0.851721	0	0.201982
ZNF713	Pericyte	0.987116	0	0.201982
ZNF713	Endothelial	0.976003	0	0.201982
ZNF713	Neuronal	0.983732	0	0.201982
HOXA11	Cardiomyocyte	0.880665	0	0.202393
HOXA11	Smooth Muscle	0.62246	0	0.202393
HOXA11	Pericyte	0.958432	0	0.202393
HOXA11	Endothelial	0.820142	0	0.202393
HOXA11	Neuronal	1.03371	0	0.202393
HOXA11	Lymphoid	0.858552	0	0.202393
HOXA11	Myeloid	0.965634	0	0.202393
MBD2	Cardiomyocyte	0.719676	0	0.20545
MBD2	Pericyte	1.02731	0	0.20545
MBD2	Fibroblast	0.665896	0	0.20545
MBD2	Lymphoid	1.0227	0	0.20545
MBD2	Myeloid	0.557394	0	0.20545
FOXI2	Cardiomyocyte	0.933523	0	0.206133
FOXI2	Smooth Muscle	0.726832	0	0.206133
FOXI2	Endothelial	0.921783	0	0.206133
FOXI2	Fibroblast	1.01409	0	0.206133
FOXI2	Neuronal	0.925951	0	0.206133
FOXI2	Lymphoid	0.873577	0	0.206133
FOXI2	Myeloid	0.952774	0	0.206133
SCRT1	Smooth Muscle	0.680247	0	0.20735
SCRT1	Pericyte	0.776806	0	0.20735
SCRT1	Endothelial	0.960652	0	0.20735
SCRT1	Fibroblast	1.00812	0	0.20735
SCRT1	Neuronal	0.729095	0	0.20735
SCRT1	Myeloid	0.959271	0	0.20735
NR2E1	Fibroblast	0.951414	0	0.208433
NR2E1	Neuronal	0.979382	0	0.208433
NR2E1	Lymphoid	0.919043	0	0.208433
ONECUT3	Cardiomyocyte	0.867882	0	0.209753
ONECUT3	Smooth Muscle	0.512808	0	0.209753
ONECUT3	Pericyte	0.920223	0	0.209753
ONECUT3	Endothelial	0.845148	0	0.209753
ONECUT3	Fibroblast	0.986076	0	0.209753
ONECUT3	Neuronal	0.895758	0	0.209753
ONECUT3	Lymphoid	0.759035	0	0.209753
ONECUT3	Myeloid	0.980951	0	0.209753
XBP1	Fibroblast	0.975651	0	0.21177
XBP1	Myeloid	0.998646	0	0.21177
BRCA1	Smooth Muscle	0.661983	0	0.211788
BRCA1	Pericyte	0.928863	0	0.211788
BRCA1	Endothelial	0.922115	0	0.211788
BRCA1	Neuronal	0.991662	0	0.211788
BRCA1	Myeloid	1.00297	0	0.211788
VDR	Cardiomyocyte	0.993334	0	0.214898
VDR	Smooth Muscle	0.931974	0	0.214898
VDR	Endothelial	1.02542	0	0.214898
VDR	Fibroblast	1.02544	0	0.214898
VDR	Lymphoid	0.994224	0	0.214898
ZNF281	Cardiomyocyte	0.953112	0	0.215377
ZNF281	Fibroblast	0.921904	0	0.215377
ZNF281	Myeloid	0.996356	0	0.215377
LBX2	Cardiomyocyte	0.950424	0	0.218321
LBX2	Smooth Muscle	0.386037	0	0.218321
LBX2	Pericyte	0.906265	0	0.218321
LBX2	Endothelial	0.920724	0	0.218321
LBX2	Neuronal	0.972896	0	0.218321
LBX2	Lymphoid	0.750687	0	0.218321
LBX2	Myeloid	0.932343	0	0.218321
MAFB	Endothelial	0.983841	0	0.220513
MAFB	Fibroblast	0.96996	0	0.220513
MESP1	Smooth Muscle	0.601683	0	0.220945
MESP1	Pericyte	0.575705	0	0.220945
MESP1	Fibroblast	0.652674	0	0.220945
MESP1	Neuronal	0.53509	0	0.220945
MESP1	Myeloid	0.966928	0	0.220945
ETV2	Cardiomyocyte	0.559042	0	0.223855
ETV2	Smooth Muscle	0.901395	0	0.223855
ETV2	Fibroblast	0.835091	0	0.223855
ETV2	Neuronal	0.872551	0	0.223855
DLX3	Cardiomyocyte	0.97992	0	0.227046
DLX3	Smooth Muscle	0.453822	0	0.227046
DLX3	Pericyte	0.912308	0	0.227046
DLX3	Endothelial	0.888616	0	0.227046
DLX3	Lymphoid	0.75385	0	0.227046
DLX3	Myeloid	0.923866	0	0.227046
TFAP2A	Fibroblast	0.859507	0	0.227216
TFAP2A	Lymphoid	1.03975	0	0.227216
TFAP2A	Myeloid	0.886556	0	0.227216
STAT1	Cardiomyocyte	0.868738	0	0.228104
NHLH1	Endothelial	1.02436	0	0.230306
NHLH1	Myeloid	0.978824	0	0.230306
GABPA	Cardiomyocyte	0.568173	0	0.231164
GABPA	Fibroblast	0.652167	0	0.231164
GABPA	Neuronal	0.855062	0	0.231164
ENO1	Pericyte	0.898459	0	0.231355
ENO1	Endothelial	0.978833	0	0.231355
ENO1	Fibroblast	0.928294	0	0.231355
ENO1	Neuronal	0.912397	0	0.231355
HOXD9	Cardiomyocyte	0.867152	0	0.231459
HOXD9	Smooth Muscle	0.478182	0	0.231459
HOXD9	Pericyte	0.928298	0	0.231459
HOXD9	Endothelial	0.855372	0	0.231459
HOXD9	Neuronal	0.85917	0	0.231459
HOXD9	Lymphoid	0.793472	0	0.231459
HOXD9	Myeloid	0.971869	0	0.231459
ATF6B	Fibroblast	0.955082	0	0.231918
ATF6B	Neuronal	0.98709	0	0.231918
ATF6B	Myeloid	0.875128	0	0.231918
MTF1	Pericyte	0.933989	0	0.233368
MTF1	Fibroblast	0.94814	0	0.233368
MTF1	Neuronal	1.06664	0	0.233368
MTF1	Myeloid	0.955806	0	0.233368
RORB	Endothelial	0.983012	0	0.233434
RORB	Neuronal	0.889617	0	0.233434
RORB	Lymphoid	0.972821	0	0.233434
RORB	Myeloid	0.922951	0	0.233434
RXRA	Cardiomyocyte	1.01363	0	0.237011
RXRA	Fibroblast	0.886412	0	0.237011
RXRA	Neuronal	0.986501	0	0.237011
RXRA	Lymphoid	0.925253	0	0.237011
RXRA	Myeloid	0.984287	0	0.237011
MAFA	Fibroblast	0.975069	0	0.237931
STAT5A	Cardiomyocyte	0.873276	0	0.238071
STAT5A	Neuronal	0.962487	0	0.238071
STAT5A	Lymphoid	1.02405	0	0.238071
STAT5A	Myeloid	1.02062	0	0.238071
FOXD3	Cardiomyocyte	0.896953	0	0.238953
FOXD3	Smooth Muscle	0.767521	0	0.238953
FOXD3	Endothelial	0.984447	0	0.238953
FOXD3	Neuronal	1.01986	0	0.238953
FOXD3	Lymphoid	0.992838	0	0.238953
FOXD3	Myeloid	1.00139	0	0.238953
POU4F3	Cardiomyocyte	0.884246	0	0.239327
POU4F3	Smooth Muscle	0.512601	0	0.239327
POU4F3	Pericyte	0.818014	0	0.239327
POU4F3	Endothelial	0.850604	0	0.239327
POU4F3	Fibroblast	1.02147	0	0.239327
POU4F3	Neuronal	0.970634	0	0.239327
POU4F3	Lymphoid	0.723845	0	0.239327
POU4F3	Myeloid	0.944069	0	0.239327
USF1	Endothelial	0.948291	0	0.24472
USF1	Fibroblast	0.796151	0	0.24472
USF1	Neuronal	0.889954	0	0.24472
ZSCAN16	Smooth Muscle	0.721395	0	0.245933
ZSCAN16	Pericyte	0.967412	0	0.245933
ZSCAN16	Endothelial	0.957604	0	0.245933
ZSCAN16	Neuronal	0.898744	0	0.245933
ZSCAN16	Myeloid	0.960543	0	0.245933
ESRRA	Fibroblast	0.839221	0	0.246732
ESRRA	Neuronal	0.845431	0	0.246732
ESRRA	Lymphoid	0.817311	0	0.246732
ESRRA	Myeloid	0.879356	0	0.246732
NFIB	Fibroblast	0.857617	0	0.251824
NFIB	Neuronal	1.03736	0	0.251824
NFIB	Lymphoid	0.68887	0	0.251824
NFIB	Myeloid	0.865228	0	0.251824
TFE3	Pericyte	1.02604	0	0.252016
TFE3	Endothelial	0.836671	0	0.252016
TFE3	Fibroblast	0.781859	0	0.252016
TFE3	Neuronal	0.907591	0	0.252016
TBX21	Smooth Muscle	0.721699	0	0.253337
TBX21	Pericyte	0.854406	0	0.253337
TBX21	Endothelial	0.978537	0	0.253337
TBX21	Neuronal	0.983974	0	0.253337
TBX21	Myeloid	0.944958	0	0.253337
NFKB1	Cardiomyocyte	0.86824	0	0.254012
NFKB1	Lymphoid	0.91684	0	0.254012
PAX6	Cardiomyocyte	0.932545	0	0.255225
PAX6	Smooth Muscle	0.757067	0	0.255225
PAX6	Pericyte	1.0023	0	0.255225
PAX6	Endothelial	0.87946	0	0.255225
PAX6	Neuronal	0.994063	0	0.255225
PAX6	Lymphoid	1.00455	0	0.255225
PAX6	Myeloid	1.01121	0	0.255225
EVX2	Cardiomyocyte	1.01497	0	0.255922
EVX2	Smooth Muscle	0.387292	0	0.255922
EVX2	Pericyte	0.935353	0	0.255922
EVX2	Neuronal	0.810161	0	0.255922
EVX2	Lymphoid	0.828701	0	0.255922
EVX2	Myeloid	0.841572	0	0.255922
SIM1	Pericyte	1.07836	0	0.256756
SIM1	Fibroblast	0.913038	0	0.256756
SIM1	Neuronal	0.830659	0	0.256756
SIM1	Lymphoid	1.04976	0	0.256756
SIM1	Myeloid	0.921904	0	0.256756
MYPOP	Cardiomyocyte	0.75866	0	0.258756
MYPOP	Smooth Muscle	1.1507	0	0.258756
MYPOP	Pericyte	0.713205	0	0.258756
MYPOP	Endothelial	0.877835	0	0.258756
MYPOP	Fibroblast	0.941557	0	0.258756
MYPOP	Neuronal	0.994602	0	0.258756
MYPOP	Lymphoid	0.987198	0	0.258756
IRF5	Cardiomyocyte	0.793875	0	0.261855
IRF5	Smooth Muscle	0.704173	0	0.261855
IRF5	Pericyte	0.923675	0	0.261855
IRF5	Endothelial	1.02622	0	0.261855
IRF5	Fibroblast	0.999518	0	0.261855
IRF5	Neuronal	0.816883	0	0.261855
ELF1	Cardiomyocyte	0.594692	0	0.264329
ELF1	Pericyte	1.00557	0	0.264329
ELF1	Fibroblast	0.661787	0	0.264329
ELF1	Neuronal	0.770065	0	0.264329
ZBTB4	Cardiomyocyte	0.984508	0	0.264509
ZBTB4	Pericyte	0.954729	0	0.264509
ZBTB4	Endothelial	1.00898	0	0.264509
ZBTB4	Fibroblast	0.926181	0	0.264509
ZBTB4	Myeloid	0.951105	0	0.264509
BACH2	Cardiomyocyte	0.990778	0	0.264702
BACH2	Pericyte	0.935625	0	0.264702
BACH2	Myeloid	0.994575	0	0.264702
MAX	Pericyte	1.03356	0	0.264727
MAX	Fibroblast	0.782896	0	0.264727
MAX	Neuronal	0.872662	0	0.264727
CEBPB	Cardiomyocyte	0.650038	0	0.266212
CEBPB	Smooth Muscle	0.673299	0	0.266212
CEBPB	Pericyte	0.694454	0	0.266212
CEBPB	Endothelial	0.602647	0	0.266212
CEBPB	Neuronal	1.03359	0	0.266212
CEBPB	Lymphoid	0.70583	0	0.266212
HOXD3	Cardiomyocyte	0.929931	0	0.267206
HOXD3	Smooth Muscle	0.410055	0	0.267206
HOXD3	Pericyte	0.877522	0	0.267206
HOXD3	Endothelial	0.974269	0	0.267206
HOXD3	Neuronal	0.962177	0	0.267206
HOXD3	Lymphoid	0.765496	0	0.267206
HOXD3	Myeloid	0.871327	0	0.267206
PURA	Cardiomyocyte	0.974838	0	0.267937
PURA	Fibroblast	0.898182	0	0.267937
PURA	Myeloid	0.976413	0	0.267937
HOMEZ	Cardiomyocyte	0.866538	0	0.268764
HOMEZ	Smooth Muscle	0.608625	0	0.268764
HOMEZ	Pericyte	0.909386	0	0.268764
HOMEZ	Endothelial	0.799416	0	0.268764
HOMEZ	Neuronal	0.790986	0	0.268764
HOMEZ	Lymphoid	0.883446	0	0.268764
HOMEZ	Myeloid	0.903322	0	0.268764
HOXA1	Cardiomyocyte	0.964304	0	0.271905
HOXA1	Smooth Muscle	0.327568	0	0.271905
HOXA1	Pericyte	0.865558	0	0.271905
HOXA1	Endothelial	1.00388	0	0.271905
HOXA1	Fibroblast	1.02699	0	0.271905
HOXA1	Neuronal	0.759166	0	0.271905
HOXA1	Lymphoid	0.743152	0	0.271905
HOXA1	Myeloid	0.847252	0	0.271905
NAIF1	Cardiomyocyte	0.848275	0	0.27766
NAIF1	Smooth Muscle	1.11431	0	0.27766
NAIF1	Pericyte	0.76181	0	0.27766
NAIF1	Endothelial	0.737994	0	0.27766
NAIF1	Neuronal	1.1356	0	0.27766
NAIF1	Lymphoid	0.959726	0	0.27766
SMAD3	Cardiomyocyte	1.01835	0	0.278419
SMAD3	Smooth Muscle	0.694779	0	0.278419
SMAD3	Pericyte	1.02399	0	0.278419
SMAD3	Endothelial	0.994256	0	0.278419
SMAD3	Neuronal	0.999562	0	0.278419
SMAD3	Lymphoid	0.990782	0	0.278419
SMAD3	Myeloid	1.03368	0	0.278419
RXRB	Cardiomyocyte	1.00985	0	0.278984
RXRB	Fibroblast	0.907181	0	0.278984
RXRB	Neuronal	1.00138	0	0.278984
RXRB	Lymphoid	0.931941	0	0.278984
RXRB	Myeloid	0.968317	0	0.278984
NR4A3	Fibroblast	0.876817	0	0.280752
NR4A3	Neuronal	0.957274	0	0.280752
NR4A3	Lymphoid	0.90009	0	0.280752
NR4A3	Myeloid	0.913747	0	0.280752
FOXA1	Cardiomyocyte	0.921256	0	0.284401
FOXA1	Smooth Muscle	0.876514	0	0.284401
FOXA1	Endothelial	0.994336	0	0.284401
FOXA1	Neuronal	0.999441	0	0.284401
FOXA1	Lymphoid	0.986016	0	0.284401
FOXA1	Myeloid	0.923899	0	0.284401
HEY2	Pericyte	0.976127	0	0.286911
HEY2	Endothelial	1.03514	0	0.286911
HEY2	Fibroblast	0.734478	0	0.286911
HEY2	Neuronal	0.847932	0	0.286911
HEY2	Myeloid	1.03829	0	0.286911
PPARD	Fibroblast	0.888491	0	0.288234
PPARD	Neuronal	0.894972	0	0.288234
PPARD	Lymphoid	0.860756	0	0.288234
PPARD	Myeloid	0.978506	0	0.288234
ARID3B	Cardiomyocyte	0.933971	0	0.293199
ARID3B	Smooth Muscle	0.434931	0	0.293199
ARID3B	Pericyte	0.877365	0	0.293199
ARID3B	Endothelial	0.876071	0	0.293199
ARID3B	Fibroblast	1.00073	0	0.293199
ARID3B	Neuronal	0.728123	0	0.293199
ARID3B	Lymphoid	0.750212	0	0.293199
ARID3B	Myeloid	0.890524	0	0.293199
IRF4	Cardiomyocyte	0.832233	0	0.294186
IRF4	Smooth Muscle	0.649293	0	0.294186
IRF4	Pericyte	0.895157	0	0.294186
IRF4	Endothelial	0.994404	0	0.294186
IRF4	Neuronal	0.994734	0	0.294186
SMAD5	Cardiomyocyte	0.727961	0	0.29438
SMAD5	Pericyte	0.826405	0	0.29438
SMAD5	Endothelial	0.95542	0	0.29438
SMAD5	Fibroblast	0.628961	0	0.29438
SMAD5	Neuronal	0.99781	0	0.29438
SMAD5	Lymphoid	1.03131	0	0.29438
SMAD5	Myeloid	0.490136	0	0.29438
GBX1	Smooth Muscle	0.288567	0	0.296063
GBX1	Pericyte	0.788975	0	0.296063
GBX1	Endothelial	1.03021	0	0.296063
GBX1	Fibroblast	1.03072	0	0.296063
GBX1	Neuronal	1.00865	0	0.296063
GBX1	Lymphoid	0.820499	0	0.296063
GBX1	Myeloid	0.902212	0	0.296063
FEV	Cardiomyocyte	0.510745	0	0.297112
FEV	Smooth Muscle	1.07202	0	0.297112
FEV	Fibroblast	0.67487	0	0.297112
FEV	Neuronal	0.870446	0	0.297112
PAX5	Pericyte	0.967643	0	0.297336
PAX5	Fibroblast	0.886641	0	0.297336
PAX5	Myeloid	1.01949	0	0.297336
BARHL1	Cardiomyocyte	0.997514	0	0.301833
BARHL1	Smooth Muscle	0.429959	0	0.301833
BARHL1	Pericyte	0.857178	0	0.301833
BARHL1	Endothelial	0.98825	0	0.301833
BARHL1	Neuronal	1.0128	0	0.301833
BARHL1	Lymphoid	0.756176	0	0.301833
BARHL1	Myeloid	0.891094	0	0.301833
RUNX2	Cardiomyocyte	0.941688	0	0.304743
RUNX2	Smooth Muscle	0.836173	0	0.304743
RUNX2	Pericyte	0.944094	0	0.304743
RUNX2	Endothelial	0.965479	0	0.304743
RUNX2	Neuronal	1.00185	0	0.304743
SP9	Cardiomyocyte	0.902348	0	0.305584
SP9	Pericyte	1.01968	0	0.305584
SP9	Fibroblast	0.848833	0	0.305584
SP9	Myeloid	0.886124	0	0.305584
THRB	Fibroblast	0.948008	0	0.307332
THRB	Neuronal	0.927695	0	0.307332
THRB	Lymphoid	0.963844	0	0.307332
THRB	Myeloid	0.961068	0	0.307332
STAT5B	Cardiomyocyte	0.848782	0	0.309572
STAT5B	Neuronal	1.04258	0	0.309572
STAT5B	Lymphoid	0.97394	0	0.309572
STAT5B	Myeloid	0.991776	0	0.309572
SMARCC2	Cardiomyocyte	0.979219	0	0.310978
SMARCC2	Endothelial	1.01901	0	0.310978
SMARCC2	Fibroblast	0.939487	0	0.310978
SMARCC2	Neuronal	0.950027	0	0.310978
SMARCC2	Lymphoid	0.923014	0	0.310978
SMARCC2	Myeloid	0.944099	0	0.310978
FOXF1	Cardiomyocyte	0.940561	0	0.31424
FOXF1	Smooth Muscle	0.756656	0	0.31424
FOXF1	Endothelial	0.95125	0	0.31424
FOXF1	Fibroblast	1.01887	0	0.31424
FOXF1	Neuronal	0.957368	0	0.31424
FOXF1	Lymphoid	0.825268	0	0.31424
FOXF1	Myeloid	0.941782	0	0.31424
FOXM1	Cardiomyocyte	0.892167	0	0.315567
FOXM1	Smooth Muscle	0.709654	0	0.315567
FOXM1	Pericyte	1.00649	0	0.315567
FOXM1	Endothelial	0.963837	0	0.315567
FOXM1	Neuronal	0.981508	0	0.315567
FOXM1	Lymphoid	0.952965	0	0.315567
ELK3	Cardiomyocyte	0.548997	0	0.316695
ELK3	Fibroblast	0.618563	0	0.316695
ELK3	Neuronal	0.848342	0	0.316695
IRF8	Cardiomyocyte	0.694826	0	0.318987
IRF8	Smooth Muscle	0.647416	0	0.318987
IRF8	Pericyte	0.916184	0	0.318987
IRF8	Neuronal	0.874575	0	0.318987
LHX3	Cardiomyocyte	0.904121	0	0.319874
LHX3	Smooth Muscle	0.347711	0	0.319874
LHX3	Pericyte	0.865708	0	0.319874
LHX3	Endothelial	0.88572	0	0.319874
LHX3	Neuronal	0.832272	0	0.319874
LHX3	Lymphoid	0.672844	0	0.319874
LHX3	Myeloid	0.900313	0	0.319874
ATF5	Cardiomyocyte	0.883531	0	0.320468
ATF5	Smooth Muscle	0.878904	0	0.320468
ATF5	Endothelial	0.989782	0	0.320468
ATF5	Neuronal	0.900038	0	0.320468
ATF5	Lymphoid	0.939058	0	0.320468
CREB3L4	Cardiomyocyte	0.871083	0	0.321069
CREB3L4	Myeloid	0.895976	0	0.321069
TEAD3	Smooth Muscle	0.815231	0	0.325828
TEAD3	Pericyte	0.871647	0	0.325828
TEAD3	Endothelial	0.990386	0	0.325828
TEAD3	Lymphoid	0.730763	0	0.325828
TEAD3	Myeloid	0.91618	0	0.325828
POU2F2	Cardiomyocyte	0.940853	0	0.326192
POU2F2	Smooth Muscle	0.57272	0	0.326192
POU2F2	Pericyte	0.903962	0	0.326192
POU2F2	Endothelial	0.873467	0	0.326192
POU2F2	Fibroblast	0.994886	0	0.326192
POU2F2	Neuronal	0.923625	0	0.326192
ZBTB49	Pericyte	1.00557	0	0.326464
ZBTB49	Endothelial	0.991339	0	0.326464
ZBTB49	Fibroblast	0.926412	0	0.326464
ZBTB49	Lymphoid	1.03336	0	0.326464
ZBTB49	Myeloid	0.992666	0	0.326464
NR2C1	Fibroblast	0.926841	0	0.326696
NR2C1	Neuronal	1.00807	0	0.326696
NR2C1	Lymphoid	0.886438	0	0.326696
SPZ1	Fibroblast	0.940121	0	0.328567
SPZ1	Myeloid	0.996759	0	0.328567
PRDM4	Smooth Muscle	1.04223	0	0.332147
PRDM4	Fibroblast	0.999625	0	0.332147
PRDM4	Lymphoid	1.01187	0	0.332147
PRDM4	Myeloid	0.998367	0	0.332147
SOX4	Cardiomyocyte	0.902136	0	0.334233
SOX4	Smooth Muscle	0.56383	0	0.334233
SOX4	Pericyte	0.856373	0	0.334233
SOX4	Fibroblast	0.967861	0	0.334233
SOX4	Lymphoid	0.914797	0	0.334233
SOX4	Myeloid	1.01005	0	0.334233
ZNF143	Cardiomyocyte	0.999812	0	0.33632
ZNF143	Pericyte	1.0093	0	0.33632
ZNF143	Endothelial	1.00986	0	0.33632
ZNF143	Fibroblast	0.93398	0	0.33632
ZNF143	Lymphoid	1.00465	0	0.33632
ZNF143	Myeloid	1.00994	0	0.33632
MEOX1	Cardiomyocyte	0.975193	0	0.337359
MEOX1	Smooth Muscle	0.263438	0	0.337359
MEOX1	Pericyte	0.861359	0	0.337359
MEOX1	Endothelial	1.04357	0	0.337359
MEOX1	Fibroblast	1.02066	0	0.337359
MEOX1	Neuronal	0.810127	0	0.337359
MEOX1	Lymphoid	0.769307	0	0.337359
MEOX1	Myeloid	0.830399	0	0.337359
TEAD4	Smooth Muscle	0.915515	0	0.337493
TEAD4	Lymphoid	0.577397	0	0.337493
TEAD4	Myeloid	0.831169	0	0.337493
CTCFL	Cardiomyocyte	0.94275	0	0.340017
CTCFL	Pericyte	0.830767	0	0.340017
CTCFL	Endothelial	0.950247	0	0.340017
CTCFL	Fibroblast	0.662166	0	0.340017
CTCFL	Neuronal	0.918276	0	0.340017
CTCFL	Lymphoid	0.919066	0	0.340017
CTCFL	Myeloid	0.666568	0	0.340017
FOXP2	Cardiomyocyte	0.92318	0	0.342983
FOXP2	Smooth Muscle	0.846153	0	0.342983
FOXP2	Lymphoid	1.02542	0	0.342983
FOXP2	Myeloid	0.927376	0	0.342983
FOXN2	Cardiomyocyte	0.922794	0	0.343737
FOXN2	Smooth Muscle	0.676596	0	0.343737
FOXN2	Pericyte	1.01314	0	0.343737
FOXN2	Lymphoid	0.965656	0	0.343737
FOXN2	Myeloid	0.919259	0	0.343737
GATA6	Cardiomyocyte	1.01802	0	0.345938
GATA6	Smooth Muscle	0.614474	0	0.345938
GATA6	Pericyte	0.965077	0	0.345938
GATA6	Endothelial	0.92879	0	0.345938
GATA6	Neuronal	0.691541	0	0.345938
GATA6	Lymphoid	0.940346	0	0.345938
GATA6	Myeloid	0.812288	0	0.345938
ATOH1	Pericyte	0.896648	0	0.346595
ATOH1	Fibroblast	0.895654	0	0.346595
ATOH1	Neuronal	0.92172	0	0.346595
NHLH2	Endothelial	0.995282	0	0.348115
HINFP	Cardiomyocyte	0.806941	0	0.349287
HINFP	Pericyte	0.93737	0	0.349287
HINFP	Endothelial	1.02732	0	0.349287
HINFP	Fibroblast	0.650082	0	0.349287
HINFP	Neuronal	0.692417	0	0.349287
HINFP	Myeloid	1.02305	0	0.349287
ZFP42	Cardiomyocyte	0.912594	0	0.353256
ZFP42	Smooth Muscle	0.70011	0	0.353256
ZFP42	Pericyte	0.80521	0	0.353256
ZFP42	Endothelial	0.85946	0	0.353256
ZFP42	Fibroblast	0.871106	0	0.353256
ZFP42	Neuronal	0.935413	0	0.353256
ZFP42	Lymphoid	0.944327	0	0.353256
ZFP42	Myeloid	0.994892	0	0.353256
CRX	Cardiomyocyte	0.964939	0	0.354486
CRX	Smooth Muscle	0.985178	0	0.354486
CRX	Endothelial	0.869182	0	0.354486
CRX	Neuronal	0.961665	0	0.354486
CRX	Lymphoid	0.684825	0	0.354486
CRX	Myeloid	0.93357	0	0.354486
POU2F1	Cardiomyocyte	0.905745	0	0.354717
POU2F1	Smooth Muscle	0.43677	0	0.354717
POU2F1	Pericyte	0.872279	0	0.354717
POU2F1	Endothelial	0.855639	0	0.354717
POU2F1	Fibroblast	0.988718	0	0.354717
POU2F1	Neuronal	0.927329	0	0.354717
POU2F1	Lymphoid	0.961021	0	0.354717
POU2F1	Myeloid	1.02193	0	0.354717
NR3C2	Endothelial	0.997042	0	0.354846
NR3C2	Neuronal	0.952172	0	0.354846
NR3C2	Lymphoid	0.962221	0	0.354846
NR3C2	Myeloid	1.01444	0	0.354846
HMGA2	Cardiomyocyte	0.823147	0	0.355955
HMGA2	Smooth Muscle	0.62339	0	0.355955
HMGA2	Pericyte	0.961781	0	0.355955
HMGA2	Endothelial	0.856925	0	0.355955
HMGA2	Neuronal	0.947382	0	0.355955
HMGA2	Lymphoid	0.68274	0	0.355955
HMGA2	Myeloid	0.988723	0	0.355955
YY1	Cardiomyocyte	0.928716	0	0.356466
YY1	Smooth Muscle	0.775557	0	0.356466
YY1	Pericyte	0.765087	0	0.356466
YY1	Endothelial	0.856413	0	0.356466
YY1	Fibroblast	0.817412	0	0.356466
YY1	Neuronal	0.950854	0	0.356466
YY1	Lymphoid	0.927016	0	0.356466
YY1	Myeloid	0.913119	0	0.356466
HAND1	Endothelial	1.02638	0	0.358028
HAND1	Neuronal	1.03379	0	0.358028
HAND1	Lymphoid	0.860105	0	0.358028
HAND1	Myeloid	0.953846	0	0.358028
TBP	Smooth Muscle	0.633545	0	0.360855
TBP	Pericyte	0.914085	0	0.360855
TBP	Endothelial	0.824527	0	0.360855
TBP	Fibroblast	0.888841	0	0.360855
TBP	Neuronal	0.749984	0	0.360855
TBP	Lymphoid	0.821963	0	0.360855
TBP	Myeloid	0.932113	0	0.360855
NFE2	Pericyte	0.980797	0	0.361033
ERG	Cardiomyocyte	0.531437	0	0.361172
ERG	Smooth Muscle	1.09749	0	0.361172
ERG	Fibroblast	0.741414	0	0.361172
ERG	Neuronal	0.930507	0	0.361172
ATF3	Endothelial	0.961137	0	0.364066
ATF3	Fibroblast	0.805492	0	0.364066
ATF3	Neuronal	0.921093	0	0.364066
ATF3	Myeloid	1.02671	0	0.364066
THRA	Fibroblast	0.956902	0	0.368699
THRA	Neuronal	0.930989	0	0.368699
THRA	Lymphoid	0.951442	0	0.368699
THRA	Myeloid	0.962288	0	0.368699
HOXA3	Cardiomyocyte	0.932047	0	0.370049
HOXA3	Smooth Muscle	0.700822	0	0.370049
HOXA3	Pericyte	0.913007	0	0.370049
HOXA3	Endothelial	0.944831	0	0.370049
HOXA3	Neuronal	1.00515	0	0.370049
HOXA3	Lymphoid	1.00207	0	0.370049
HOXA3	Myeloid	1.00946	0	0.370049
HOXA2	Cardiomyocyte	0.941231	0	0.372031
HOXA2	Smooth Muscle	0.567698	0	0.372031
HOXA2	Pericyte	0.936092	0	0.372031
HOXA2	Endothelial	0.987203	0	0.372031
HOXA2	Neuronal	0.965671	0	0.372031
HOXA2	Lymphoid	0.740521	0	0.372031
HOXA2	Myeloid	0.913507	0	0.372031
IKZF4	Cardiomyocyte	0.961837	0	0.372174
IKZF4	Endothelial	1.02042	0	0.372174
IKZF4	Neuronal	0.989571	0	0.372174
IKZF4	Lymphoid	0.697069	0	0.372174
IKZF4	Myeloid	0.859073	0	0.372174
RELB	Cardiomyocyte	0.904554	0	0.372559
RELB	Lymphoid	1.00647	0	0.372559
EGR2	Cardiomyocyte	0.762456	0	0.37344
EGR2	Pericyte	0.945452	0	0.37344
EGR2	Fibroblast	0.979614	0	0.37344
EGR2	Myeloid	0.731929	0	0.37344
BACH1	Cardiomyocyte	0.981039	0	0.377571
BACH1	Smooth Muscle	1.05241	0	0.377571
BACH1	Pericyte	0.916356	0	0.377571
BACH1	Myeloid	0.976775	0	0.377571
ZBTB33	Cardiomyocyte	0.654945	0	0.378341
ZBTB33	Smooth Muscle	1.2066	0	0.378341
ZBTB33	Pericyte	1.01485	0	0.378341
ZBTB33	Endothelial	0.885399	0	0.378341
ZBTB33	Fibroblast	0.67927	0	0.378341
ZBTB33	Neuronal	0.8879	0	0.378341
ZBTB33	Lymphoid	0.864447	0	0.378341
ZBTB33	Myeloid	0.705459	0	0.378341
VSX1	Smooth Muscle	0.495105	0	0.379751
VSX1	Pericyte	0.8776	0	0.379751
VSX1	Endothelial	0.973557	0	0.379751
VSX1	Fibroblast	1.03055	0	0.379751
VSX1	Neuronal	0.992261	0	0.379751
VSX1	Lymphoid	0.715006	0	0.379751
VSX1	Myeloid	0.87322	0	0.379751
FOXG1	Cardiomyocyte	0.924013	0	0.3817
FOXG1	Smooth Muscle	0.647384	0	0.3817
FOXG1	Pericyte	1.02081	0	0.3817
FOXG1	Lymphoid	0.949307	0	0.3817
FOXG1	Myeloid	0.923355	0	0.3817
ATOH8	Smooth Muscle	0.726539	0	0.391813
ATOH8	Pericyte	0.826746	0	0.391813
ATOH8	Fibroblast	0.947289	0	0.391813
ATOH8	Neuronal	0.756885	0	0.391813
ATOH8	Myeloid	0.89564	0	0.391813
REL	Cardiomyocyte	0.845013	0	0.405152
REL	Lymphoid	0.951399	0	0.405152
TFAP4	Endothelial	0.964684	0	0.406511
TFAP4	Neuronal	1.01004	0	0.406511
TFAP4	Lymphoid	1.00441	0	0.406511
TFAP4	Myeloid	0.982704	0	0.406511
ZNF784	Smooth Muscle	0.666211	0	0.406815
ZNF784	Pericyte	0.585218	0	0.406815
ZNF784	Endothelial	0.955331	0	0.406815
ZNF784	Fibroblast	0.750707	0	0.406815
ZNF784	Neuronal	0.527421	0	0.406815
ZNF784	Myeloid	0.930933	0	0.406815
STAT2	Cardiomyocyte	0.777846	0	0.407758
STAT2	Smooth Muscle	0.77623	0	0.407758
STAT2	Pericyte	0.977913	0	0.407758
STAT2	Endothelial	0.987872	0	0.407758
STAT2	Neuronal	0.899011	0	0.407758
CUX1	Cardiomyocyte	0.939025	0	0.408153
CUX1	Smooth Muscle	0.441351	0	0.408153
CUX1	Pericyte	0.819174	0	0.408153
CUX1	Endothelial	0.760909	0	0.408153
CUX1	Fibroblast	0.911856	0	0.408153
CUX1	Neuronal	0.877112	0	0.408153
CUX1	Lymphoid	0.916502	0	0.408153
CUX1	Myeloid	0.961424	0	0.408153
TFAP2D	Cardiomyocyte	0.88905	0	0.41056
TFAP2D	Pericyte	0.913552	0	0.41056
TFAP2D	Fibroblast	0.757207	0	0.41056
TFAP2D	Myeloid	0.921608	0	0.41056
ETV5	Cardiomyocyte	0.586616	0	0.411691
ETV5	Fibroblast	0.581874	0	0.411691
ETV5	Neuronal	0.773453	0	0.411691
ETV5	Myeloid	1.03717	0	0.411691
RFX3	Cardiomyocyte	0.965132	0	0.413181
RFX3	Myeloid	0.985352	0	0.413181
SIX4	Smooth Muscle	0.641462	0	0.414323
SIX4	Pericyte	0.774602	0	0.414323
SIX4	Endothelial	0.921134	0	0.414323
SIX4	Fibroblast	0.858134	0	0.414323
SIX4	Neuronal	0.825754	0	0.414323
SIX4	Myeloid	0.947185	0	0.414323
TBX20	Smooth Muscle	0.935304	0	0.418611
TBX20	Pericyte	0.821998	0	0.418611
TBX20	Endothelial	0.976523	0	0.418611
TBX20	Fibroblast	0.922289	0	0.418611
TBX20	Neuronal	0.779323	0	0.418611
TBX20	Myeloid	0.993009	0	0.418611
USF2	Pericyte	1.01847	0	0.422618
USF2	Endothelial	0.984935	0	0.422618
USF2	Fibroblast	0.788582	0	0.422618
USF2	Neuronal	0.877991	0	0.422618
ZNF384	Cardiomyocyte	0.840434	0	0.427667
ZNF384	Smooth Muscle	0.937304	0	0.427667
ZNF384	Endothelial	0.969034	0	0.427667
ZNF384	Neuronal	1.04345	0	0.427667
ZNF384	Lymphoid	0.893901	0	0.427667
ZNF384	Myeloid	1.00658	0	0.427667
POU5F1	Cardiomyocyte	0.925479	0	0.43178
POU5F1	Smooth Muscle	0.587087	0	0.43178
POU5F1	Pericyte	0.904962	0	0.43178
POU5F1	Endothelial	0.923797	0	0.43178
POU5F1	Neuronal	0.969156	0	0.43178
POU5F1	Lymphoid	0.841604	0	0.43178
POU5F1	Myeloid	0.990899	0	0.43178
NFE2L2	Pericyte	0.967696	0	0.433362
NFE2L2	Endothelial	1.00163	0	0.433362
NFE2L2	Lymphoid	1.03585	0	0.433362
FOXA3	Cardiomyocyte	0.930527	0	0.434676
FOXA3	Smooth Muscle	0.757053	0	0.434676
FOXA3	Endothelial	0.927719	0	0.434676
FOXA3	Neuronal	0.90514	0	0.434676
FOXA3	Lymphoid	0.906596	0	0.434676
FOXA3	Myeloid	0.975724	0	0.434676
CEBPG	Cardiomyocyte	0.568211	0	0.434732
CEBPG	Smooth Muscle	0.829345	0	0.434732
CEBPG	Pericyte	0.63386	0	0.434732
CEBPG	Endothelial	0.60214	0	0.434732
CEBPG	Lymphoid	0.573947	0	0.434732
WT1	Cardiomyocyte	0.876906	0	0.439675
WT1	Fibroblast	0.896588	0	0.439675
WT1	Myeloid	0.830249	0	0.439675
NR1I2	Cardiomyocyte	1.00143	0	0.440426
NR1I2	Smooth Muscle	0.742867	0	0.440426
NR1I2	Endothelial	1.00335	0	0.440426
NR1I2	Fibroblast	0.991279	0	0.440426
NR1I2	Neuronal	0.910221	0	0.440426
NR1I2	Lymphoid	0.944021	0	0.440426
ETV7	Cardiomyocyte	0.789597	0	0.442999
ETV7	Smooth Muscle	1.03987	0	0.442999
ETV7	Fibroblast	0.866627	0	0.442999
ETV7	Neuronal	0.86841	0	0.442999
VSX2	Cardiomyocyte	1.02348	0	0.443741
VSX2	Smooth Muscle	0.442138	0	0.443741
VSX2	Pericyte	0.927588	0	0.443741
VSX2	Endothelial	0.965358	0	0.443741
VSX2	Fibroblast	1.03791	0	0.443741
VSX2	Neuronal	0.916704	0	0.443741
VSX2	Lymphoid	0.762242	0	0.443741
VSX2	Myeloid	0.882824	0	0.443741
CREB3	Cardiomyocyte	0.871083	0	0.44407
CREB3	Myeloid	0.895976	0	0.44407
PRDM16	Cardiomyocyte	0.955105	0	0.444835
PRDM16	Smooth Muscle	0.54933	0	0.444835
PRDM16	Pericyte	0.977544	0	0.444835
PRDM16	Endothelial	0.862754	0	0.444835
PRDM16	Neuronal	0.801851	0	0.444835
PRDM16	Lymphoid	1.01315	0	0.444835
PRDM16	Myeloid	0.962517	0	0.444835
TBX1	Smooth Muscle	0.729494	0	0.446493
TBX1	Pericyte	0.817166	0	0.446493
TBX1	Endothelial	0.922318	0	0.446493
TBX1	Fibroblast	0.995356	0	0.446493
TBX1	Neuronal	0.753523	0	0.446493
SMAD2	Endothelial	1.00874	0	0.446684
SMAD2	Fibroblast	1.0024	0	0.446684
SMAD2	Lymphoid	0.977517	0	0.446684
SMAD2	Myeloid	0.960037	0	0.446684
ERF	Cardiomyocyte	0.529658	0	0.446948
ERF	Smooth Muscle	0.969617	0	0.446948
ERF	Fibroblast	0.755122	0	0.446948
ERF	Neuronal	0.880745	0	0.446948
HES2	Smooth Muscle	1.06601	0	0.447325
HES2	Pericyte	0.995281	0	0.447325
HES2	Endothelial	0.999009	0	0.447325
HES2	Fibroblast	0.793577	0	0.447325
HES2	Neuronal	0.789773	0	0.447325
TET1	Cardiomyocyte	0.908721	0	0.448968
TET1	Smooth Muscle	0.654981	0	0.448968
TET1	Pericyte	1.04557	0	0.448968
TET1	Endothelial	0.795706	0	0.448968
TET1	Fibroblast	1.00055	0	0.448968
TET1	Neuronal	0.941099	0	0.448968
TET1	Lymphoid	0.885443	0	0.448968
TET1	Myeloid	0.888516	0	0.448968
KLF11	Cardiomyocyte	0.818886	0	0.453979
KLF11	Pericyte	0.934179	0	0.453979
KLF11	Fibroblast	0.757866	0	0.453979
KLF11	Myeloid	0.84062	0	0.453979
KLF7	Cardiomyocyte	0.789512	0	0.457216
KLF7	Pericyte	0.908778	0	0.457216
KLF7	Fibroblast	0.816505	0	0.457216
KLF7	Myeloid	0.868742	0	0.457216
SP3	Cardiomyocyte	0.895594	0	0.457645
SP3	Fibroblast	0.876497	0	0.457645
SP3	Myeloid	0.901918	0	0.457645
SPIB	Cardiomyocyte	0.596309	0	0.458083
SPIB	Smooth Muscle	0.625577	0	0.458083
SPIB	Pericyte	0.82509	0	0.458083
SPIB	Endothelial	0.917463	0	0.458083
SPIB	Fibroblast	0.758149	0	0.458083
SPIB	Neuronal	0.723128	0	0.458083
IRX2	Smooth Muscle	0.627145	0	0.466349
IRX2	Pericyte	0.867007	0	0.466349
IRX2	Endothelial	0.845424	0	0.466349
IRX2	Neuronal	0.956686	0	0.466349
IRX2	Lymphoid	0.947482	0	0.466349
NR4A1	Fibroblast	0.882863	0	0.46955
NR4A1	Neuronal	0.985957	0	0.46955
NR4A1	Lymphoid	0.829066	0	0.46955
NR4A1	Myeloid	0.915206	0	0.46955
ATOH7	Cardiomyocyte	0.920762	0	0.470986
ATOH7	Smooth Muscle	0.631058	0	0.470986
ATOH7	Pericyte	0.964622	0	0.470986
ATOH7	Endothelial	0.788525	0	0.470986
ATOH7	Neuronal	0.733663	0	0.470986
ATOH7	Lymphoid	0.967286	0	0.470986
ATOH7	Myeloid	1.02537	0	0.470986
KLF16	Cardiomyocyte	0.895842	0	0.473723
KLF16	Fibroblast	0.869507	0	0.473723
KLF16	Myeloid	0.859489	0	0.473723
SP7	Cardiomyocyte	0.902348	0	0.473959
SP7	Pericyte	1.01968	0	0.473959
SP7	Fibroblast	0.848833	0	0.473959
SP7	Myeloid	0.886124	0	0.473959
IRX5	Cardiomyocyte	0.984866	0	0.476117
IRX5	Smooth Muscle	0.568162	0	0.476117
IRX5	Pericyte	0.888708	0	0.476117
IRX5	Endothelial	0.86415	0	0.476117
IRX5	Neuronal	0.926247	0	0.476117
IRX5	Lymphoid	0.931143	0	0.476117
EGR3	Cardiomyocyte	0.810567	0	0.476249
EGR3	Pericyte	0.990472	0	0.476249
EGR3	Fibroblast	0.975025	0	0.476249
EGR3	Myeloid	0.721507	0	0.476249
INSM1	Fibroblast	0.8993	0	0.478673
INSM1	Myeloid	0.981297	0	0.478673
LHX6	Cardiomyocyte	0.947171	0	0.480047
LHX6	Smooth Muscle	0.565065	0	0.480047
LHX6	Pericyte	0.905149	0	0.480047
LHX6	Endothelial	0.934681	0	0.480047
LHX6	Neuronal	0.968664	0	0.480047
LHX6	Lymphoid	0.941111	0	0.480047
LHX6	Myeloid	0.968361	0	0.480047
NFKB2	Cardiomyocyte	0.880992	0	0.480478
NFKB2	Pericyte	1.00467	0	0.480478
NFKB2	Fibroblast	0.867371	0	0.480478
SP1	Cardiomyocyte	0.918609	0	0.484275
SP1	Fibroblast	0.861716	0	0.484275
SP1	Myeloid	0.921907	0	0.484275
SOX13	Cardiomyocyte	0.899315	0	0.485762
SOX13	Smooth Muscle	0.446999	0	0.485762
SOX13	Pericyte	0.604218	0	0.485762
SOX13	Fibroblast	0.817483	0	0.485762
SOX13	Lymphoid	0.736292	0	0.485762
SOX13	Myeloid	0.924928	0	0.485762
HOXD4	Cardiomyocyte	0.868653	0	0.490235
HOXD4	Smooth Muscle	0.382586	0	0.490235
HOXD4	Pericyte	0.858691	0	0.490235
HOXD4	Endothelial	1.00374	0	0.490235
HOXD4	Neuronal	0.965167	0	0.490235
HOXD4	Lymphoid	0.758563	0	0.490235
HOXD4	Myeloid	0.98448	0	0.490235
FOXD1	Cardiomyocyte	0.938059	0	0.502566
FOXD1	Smooth Muscle	0.907164	0	0.502566
FOXD1	Pericyte	0.990619	0	0.502566
FOXD1	Myeloid	0.926924	0	0.502566
CXXC1	Cardiomyocyte	0.981136	0	0.505036
CXXC1	Smooth Muscle	1.2467	0	0.505036
CXXC1	Endothelial	0.9479	0	0.505036
CXXC1	Fibroblast	0.949889	0	0.505036
CXXC1	Neuronal	0.977885	0	0.505036
CXXC1	Myeloid	0.821484	0	0.505036
MEIS2	Smooth Muscle	0.723899	0	0.50755
MEIS2	Pericyte	0.918527	0	0.50755
MEIS2	Endothelial	0.909573	0	0.50755
MEIS2	Fibroblast	0.908068	0	0.50755
MEIS2	Neuronal	0.883339	0	0.50755
MEIS2	Myeloid	0.948181	0	0.50755
CUX2	Cardiomyocyte	0.874727	0	0.510191
CUX2	Smooth Muscle	0.337014	0	0.510191
CUX2	Pericyte	0.913934	0	0.510191
CUX2	Endothelial	0.791979	0	0.510191
CUX2	Fibroblast	0.909725	0	0.510191
CUX2	Neuronal	0.648748	0	0.510191
CUX2	Lymphoid	0.791568	0	0.510191
CUX2	Myeloid	1.02218	0	0.510191
FOXK1	Cardiomyocyte	0.91161	0	0.510442
FOXK1	Smooth Muscle	0.7379	0	0.510442
FOXK1	Pericyte	1.02764	0	0.510442
FOXK1	Endothelial	1.02056	0	0.510442
FOXK1	Lymphoid	0.993976	0	0.510442
FOXK1	Myeloid	0.894973	0	0.510442
SP5	Cardiomyocyte	0.768316	0	0.51106
SP5	Pericyte	0.940584	0	0.51106
SP5	Fibroblast	0.746041	0	0.51106
SP5	Myeloid	0.834873	0	0.51106
NR1H2	Endothelial	1.0305	0	0.512962
NR1H2	Fibroblast	0.925374	0	0.512962
NR1H2	Neuronal	1.00116	0	0.512962
NR1H2	Lymphoid	0.881903	0	0.512962
NR1H2	Myeloid	0.950871	0	0.512962
RFX1	Smooth Muscle	0.969214	0	0.516935
RFX1	Pericyte	0.810582	0	0.516935
RFX1	Endothelial	0.994022	0	0.516935
RFX1	Fibroblast	0.984412	0	0.516935
RFX1	Neuronal	0.857662	0	0.516935
RFX1	Lymphoid	1.06095	0	0.516935
RFX1	Myeloid	0.985333	0	0.516935
RORC	Smooth Muscle	0.985222	0	0.518037
RORC	Endothelial	0.932138	0	0.518037
RORC	Neuronal	0.875522	0	0.518037
RORC	Myeloid	0.959062	0	0.518037
ETV3	Cardiomyocyte	0.63201	0	0.522068
ETV3	Smooth Muscle	1.09176	0	0.522068
ETV3	Pericyte	1.01637	0	0.522068
ETV3	Fibroblast	0.677826	0	0.522068
ETV3	Neuronal	0.852564	0	0.522068
BATF	Cardiomyocyte	0.860294	0	0.52301
BATF	Smooth Muscle	0.757819	0	0.52301
BATF	Pericyte	0.908249	0	0.52301
BATF	Endothelial	0.980056	0	0.52301
TCF12	Endothelial	1.00838	0	0.523071
TCF12	Neuronal	0.975013	0	0.523071
TCF12	Myeloid	0.971323	0	0.523071
GATA4	Smooth Muscle	0.670916	0	0.525218
GATA4	Pericyte	0.978637	0	0.525218
GATA4	Endothelial	0.944839	0	0.525218
GATA4	Neuronal	0.687644	0	0.525218
GATA4	Lymphoid	1.03516	0	0.525218
GATA4	Myeloid	0.832995	0	0.525218
FOXS1	Cardiomyocyte	0.934689	0	0.525472
FOXS1	Smooth Muscle	0.822444	0	0.525472
FOXS1	Endothelial	0.940165	0	0.525472
FOXS1	Neuronal	0.79836	0	0.525472
FOXS1	Lymphoid	0.900389	0	0.525472
FOXS1	Myeloid	0.927546	0	0.525472
ZNF219	Cardiomyocyte	0.89281	0	0.52573
ZNF219	Pericyte	0.983975	0	0.52573
ZNF219	Fibroblast	0.884391	0	0.52573
ZNF219	Myeloid	0.944046	0	0.52573
FOXO1	Cardiomyocyte	0.93643	0	0.527039
FOXO1	Smooth Muscle	0.812624	0	0.527039
FOXO1	Pericyte	0.954285	0	0.527039
FOXO1	Lymphoid	1.05785	0	0.527039
FOXO1	Myeloid	0.898731	0	0.527039
VAX2	Cardiomyocyte	0.946898	0	0.53032
VAX2	Smooth Muscle	0.448875	0	0.53032
VAX2	Pericyte	0.900752	0	0.53032
VAX2	Endothelial	1.04456	0	0.53032
VAX2	Neuronal	0.871076	0	0.53032
VAX2	Lymphoid	0.793888	0	0.53032
VAX2	Myeloid	0.855302	0	0.53032
TWIST2	Cardiomyocyte	0.966159	0	0.530524
TWIST2	Smooth Muscle	0.882006	0	0.530524
TWIST2	Pericyte	1.03138	0	0.530524
TWIST2	Endothelial	0.872155	0	0.530524
TWIST2	Neuronal	0.82143	0	0.530524
TWIST2	Lymphoid	1.02184	0	0.530524
TWIST2	Myeloid	1.00416	0	0.530524
IRF7	Cardiomyocyte	0.803826	0	0.534896
IRF7	Smooth Muscle	0.918462	0	0.534896
IRF7	Endothelial	1.01037	0	0.534896
IRF7	Neuronal	0.817548	0	0.534896
IRF7	Lymphoid	1.01104	0	0.534896
E2F7	Cardiomyocyte	0.862632	0	0.535891
E2F7	Smooth Muscle	0.927998	0	0.535891
E2F7	Lymphoid	0.894709	0	0.535891
E2F7	Myeloid	0.931969	0	0.535891
TBX5	Smooth Muscle	0.581005	0	0.536428
TBX5	Pericyte	0.603268	0	0.536428
TBX5	Endothelial	0.939642	0	0.536428
TBX5	Fibroblast	0.72724	0	0.536428
TBX5	Neuronal	0.462047	0	0.536428
TBX5	Myeloid	0.928473	0	0.536428
E2F2	Cardiomyocyte	0.847508	0	0.543714
E2F2	Smooth Muscle	1.00067	0	0.543714
E2F2	Pericyte	0.764228	0	0.543714
E2F2	Endothelial	1.01465	0	0.543714
E2F2	Fibroblast	0.635392	0	0.543714
E2F2	Neuronal	0.912449	0	0.543714
E2F2	Myeloid	0.745096	0	0.543714
RORA	Cardiomyocyte	1.01897	0	0.546005
RORA	Smooth Muscle	0.892626	0	0.546005
RORA	Endothelial	0.952544	0	0.546005
RORA	Neuronal	0.844644	0	0.546005
RORA	Lymphoid	0.996013	0	0.546005
RORA	Myeloid	0.948305	0	0.546005
IRF1	Cardiomyocyte	0.783711	0	0.549229
IRF1	Smooth Muscle	0.74011	0	0.549229
IRF1	Pericyte	0.954899	0	0.549229
IRF1	Endothelial	0.918565	0	0.549229
IRF1	Neuronal	0.872155	0	0.549229
FOXO4	Cardiomyocyte	0.892197	0	0.554343
FOXO4	Smooth Muscle	0.734882	0	0.554343
FOXO4	Endothelial	0.994396	0	0.554343
FOXO4	Lymphoid	0.989078	0	0.554343
FOXO4	Myeloid	0.958791	0	0.554343
PBX4	Cardiomyocyte	0.975876	0	0.557453
PBX4	Smooth Muscle	0.692585	0	0.557453
PBX4	Pericyte	0.906635	0	0.557453
PBX4	Endothelial	0.874514	0	0.557453
PBX4	Fibroblast	1.0296	0	0.557453
PBX4	Neuronal	1.01288	0	0.557453
PBX4	Myeloid	1.02849	0	0.557453
PGR	Smooth Muscle	1.08621	0	0.557744
PGR	Lymphoid	0.894335	0	0.557744
PGR	Myeloid	0.972883	0	0.557744
ZNF232	Cardiomyocyte	0.962429	0	0.560213
ZNF232	Smooth Muscle	0.520227	0	0.560213
ZNF232	Pericyte	0.854356	0	0.560213
ZNF232	Endothelial	0.849415	0	0.560213
ZNF232	Fibroblast	1.01205	0	0.560213
ZNF232	Neuronal	0.823318	0	0.560213
ZNF232	Lymphoid	0.878253	0	0.560213
ZNF232	Myeloid	0.96426	0	0.560213
ZSCAN10	Pericyte	0.963248	0	0.560486
ZSCAN10	Fibroblast	0.909255	0	0.560486
ZSCAN10	Neuronal	0.94245	0	0.560486
IRF9	Cardiomyocyte	0.687587	0	0.568695
IRF9	Smooth Muscle	0.730934	0	0.568695
IRF9	Pericyte	0.910454	0	0.568695
IRF9	Fibroblast	1.01563	0	0.568695
IRF9	Neuronal	0.808678	0	0.568695
STAT4	Cardiomyocyte	0.875223	0	0.572244
STAT4	Smooth Muscle	0.816184	0	0.572244
STAT4	Pericyte	1.02388	0	0.572244
STAT4	Endothelial	0.918735	0	0.572244
STAT4	Neuronal	1.04134	0	0.572244
STAT4	Lymphoid	0.81203	0	0.572244
GSC	Cardiomyocyte	0.965853	0	0.572385
GSC	Smooth Muscle	1.01754	0	0.572385
GSC	Endothelial	0.887852	0	0.572385
GSC	Neuronal	0.932591	0	0.572385
GSC	Lymphoid	0.730601	0	0.572385
GSC	Myeloid	0.904282	0	0.572385
ETS1	Cardiomyocyte	0.523101	0	0.572741
ETS1	Fibroblast	0.697202	0	0.572741
ETS1	Neuronal	0.903925	0	0.572741
KLF10	Cardiomyocyte	0.918071	0	0.572942
KLF10	Pericyte	1.00888	0	0.572942
KLF10	Fibroblast	0.82914	0	0.572942
KLF10	Myeloid	0.96335	0	0.572942
KLF9	Cardiomyocyte	0.8166	0	0.573903
KLF9	Smooth Muscle	0.848285	0	0.573903
KLF9	Pericyte	0.964466	0	0.573903
KLF9	Endothelial	1.02153	0	0.573903
KLF9	Fibroblast	0.96682	0	0.573903
KLF9	Neuronal	0.945386	0	0.573903
KLF9	Myeloid	0.943893	0	0.573903
KLF3	Pericyte	0.940551	0	0.574959
KLF3	Myeloid	1.00576	0	0.574959
HDX	Cardiomyocyte	0.88098	0	0.575322
HDX	Smooth Muscle	0.856928	0	0.575322
HDX	Neuronal	0.997027	0	0.575322
HDX	Lymphoid	0.856905	0	0.575322
MEF2A	Endothelial	0.806848	0	0.579616
MEF2A	Fibroblast	0.666684	0	0.579616
MEF2A	Neuronal	0.610482	0	0.579616
MEF2A	Lymphoid	0.701047	0	0.579616
MEF2A	Myeloid	0.947059	0	0.579616
MGA	Smooth Muscle	0.732448	0	0.586187
MGA	Pericyte	0.686416	0	0.586187
MGA	Fibroblast	0.814565	0	0.586187
MGA	Neuronal	0.601994	0	0.586187
MGA	Myeloid	0.969541	0	0.586187
NPAS2	Smooth Muscle	1.04899	0	0.588197
NPAS2	Pericyte	0.981754	0	0.588197
NPAS2	Endothelial	1.03538	0	0.588197
NPAS2	Fibroblast	0.828549	0	0.588197
NPAS2	Neuronal	0.722996	0	0.588197
NPAS2	Myeloid	1.01023	0	0.588197
RUNX3	Cardiomyocyte	0.831594	0	0.59723
RUNX3	Smooth Muscle	0.701703	0	0.59723
RUNX3	Pericyte	0.842813	0	0.59723
RUNX3	Endothelial	0.830367	0	0.59723
RUNX3	Neuronal	0.99093	0	0.59723
DNMT1	Cardiomyocyte	0.814129	0	0.602282
DNMT1	Pericyte	0.932443	0	0.602282
DNMT1	Endothelial	0.983376	0	0.602282
DNMT1	Fibroblast	0.703787	0	0.602282
DNMT1	Myeloid	0.608007	0	0.602282
NFIC	Pericyte	0.881115	0	0.604942
NFIC	Endothelial	1.00852	0	0.604942
NFIC	Lymphoid	0.813192	0	0.604942
NFIC	Myeloid	0.882182	0	0.604942
MAZ	Cardiomyocyte	0.980722	0	0.608037
MAZ	Fibroblast	0.928152	0	0.608037
MAZ	Myeloid	1.00163	0	0.608037
ELK4	Cardiomyocyte	0.559954	0	0.613689
ELK4	Fibroblast	0.681582	0	0.613689
ELK4	Neuronal	0.834094	0	0.613689
GATA5	Smooth Muscle	0.596962	0	0.616794
GATA5	Pericyte	1.0316	0	0.616794
GATA5	Neuronal	0.58199	0	0.616794
GATA5	Lymphoid	1.04876	0	0.616794
GATA5	Myeloid	0.77538	0	0.616794
ELF4	Cardiomyocyte	0.612303	0	0.62188
ELF4	Smooth Muscle	0.871598	0	0.62188
ELF4	Pericyte	0.958066	0	0.62188
ELF4	Fibroblast	0.713267	0	0.62188
ELF4	Neuronal	0.733854	0	0.62188
HMBOX1	Cardiomyocyte	0.999572	0	0.623723
HMBOX1	Smooth Muscle	0.677902	0	0.623723
HMBOX1	Pericyte	0.907307	0	0.623723
HMBOX1	Endothelial	0.832841	0	0.623723
HMBOX1	Fibroblast	0.961939	0	0.623723
HMBOX1	Neuronal	0.835319	0	0.623723
HMBOX1	Lymphoid	0.880229	0	0.623723
HMBOX1	Myeloid	0.984231	0	0.623723
FOXC1	Cardiomyocyte	0.918759	0	0.627337
FOXC1	Smooth Muscle	0.768576	0	0.627337
FOXC1	Endothelial	1.00103	0	0.627337
FOXC1	Neuronal	0.976727	0	0.627337
FOXC1	Lymphoid	0.966383	0	0.627337
FOXC1	Myeloid	0.966465	0	0.627337
YBX2	Cardiomyocyte	0.960736	0	0.631142
YBX2	Smooth Muscle	0.740802	0	0.631142
YBX2	Pericyte	0.956822	0	0.631142
YBX2	Endothelial	0.853415	0	0.631142
YBX2	Fibroblast	0.967958	0	0.631142
YBX2	Neuronal	0.838539	0	0.631142
YBX2	Lymphoid	0.943816	0	0.631142
ESRRB	Smooth Muscle	1.05551	0	0.632917
ESRRB	Endothelial	0.997371	0	0.632917
ESRRB	Fibroblast	0.85712	0	0.632917
ESRRB	Neuronal	0.758487	0	0.632917
ESRRB	Lymphoid	0.850759	0	0.632917
ESRRB	Myeloid	0.894258	0	0.632917
SREBF2	Smooth Muscle	0.956849	0	0.633441
SREBF2	Pericyte	0.948759	0	0.633441
SREBF2	Fibroblast	0.951396	0	0.633441
SREBF2	Neuronal	0.937351	0	0.633441
CENPB	Cardiomyocyte	0.866054	0	0.637936
CENPB	Smooth Muscle	1.25488	0	0.637936
CENPB	Pericyte	0.871899	0	0.637936
CENPB	Endothelial	1.03095	0	0.637936
CENPB	Fibroblast	0.830559	0	0.637936
CENPB	Neuronal	0.924195	0	0.637936
CENPB	Myeloid	0.813032	0	0.637936
MSC	Smooth Muscle	1.00577	0	0.643862
MSC	Endothelial	0.914539	0	0.643862
MSC	Neuronal	0.849808	0	0.643862
MSC	Lymphoid	1.01011	0	0.643862
MSC	Myeloid	0.967406	0	0.643862
PPARA	Endothelial	1.01923	0	0.647041
PPARA	Fibroblast	0.975127	0	0.647041
PPARA	Neuronal	0.939323	0	0.647041
PPARA	Lymphoid	0.908605	0	0.647041
PRDM1	Cardiomyocyte	0.84703	0	0.655256
PRDM1	Smooth Muscle	0.799367	0	0.655256
PRDM1	Pericyte	0.98354	0	0.655256
PRDM1	Endothelial	0.927971	0	0.655256
PRDM1	Neuronal	0.966106	0	0.655256
ZBTB7A	Cardiomyocyte	0.926135	0	0.658642
ZBTB7A	Fibroblast	0.788328	0	0.658642
ZBTB7A	Myeloid	0.793822	0	0.658642
BATF3	Cardiomyocyte	0.824044	0	0.660305
BATF3	Lymphoid	1.06955	0	0.660305
BATF3	Myeloid	0.971589	0	0.660305
EBF1	Cardiomyocyte	0.948932	0	0.66185
EBF1	Fibroblast	1.00534	0	0.66185
EBF1	Neuronal	1.01927	0	0.66185
EBF1	Lymphoid	0.873057	0	0.66185
EBF1	Myeloid	0.850258	0	0.66185
SMAD4	Smooth Muscle	1.07544	0	0.665503
SMAD4	Pericyte	0.993222	0	0.665503
SMAD4	Endothelial	1.0245	0	0.665503
SMAD4	Lymphoid	0.945921	0	0.665503
SMAD4	Myeloid	0.981218	0	0.665503
TBPL2	Cardiomyocyte	0.983362	0	0.675012
TBPL2	Smooth Muscle	0.603876	0	0.675012
TBPL2	Pericyte	0.940509	0	0.675012
TBPL2	Endothelial	0.795635	0	0.675012
TBPL2	Fibroblast	0.943121	0	0.675012
TBPL2	Neuronal	0.822021	0	0.675012
TBPL2	Lymphoid	0.836809	0	0.675012
TBPL2	Myeloid	0.960895	0	0.675012
EPAS1	Cardiomyocyte	0.95979	0	0.676727
EPAS1	Fibroblast	0.977189	0	0.676727
EPAS1	Myeloid	0.8962	0	0.676727
FOXD4	Cardiomyocyte	0.918064	0	0.676984
FOXD4	Smooth Muscle	0.69293	0	0.676984
FOXD4	Pericyte	1.01636	0	0.676984
FOXD4	Endothelial	1.00916	0	0.676984
FOXD4	Lymphoid	0.959572	0	0.676984
FOXD4	Myeloid	0.897959	0	0.676984
ISL2	Smooth Muscle	0.503408	0	0.677188
ISL2	Pericyte	0.854293	0	0.677188
ISL2	Endothelial	0.893434	0	0.677188
ISL2	Fibroblast	1.01464	0	0.677188
ISL2	Neuronal	0.765044	0	0.677188
ISL2	Lymphoid	0.852242	0	0.677188
ISL2	Myeloid	0.906992	0	0.677188
MEIS1	Smooth Muscle	0.8483	0	0.679819
MEIS1	Pericyte	1.00125	0	0.679819
MEIS1	Endothelial	0.944734	0	0.679819
MEIS1	Fibroblast	0.926397	0	0.679819
MEIS1	Neuronal	0.944775	0	0.679819
MEIS1	Myeloid	0.997888	0	0.679819
TP73	Pericyte	0.918063	0	0.697075
TP73	Fibroblast	0.955324	0	0.697075
TP73	Neuronal	1.01961	0	0.697075
TP73	Myeloid	0.991485	0	0.697075
SCRT2	Smooth Muscle	0.678021	0	0.700276
SCRT2	Pericyte	0.804909	0	0.700276
SCRT2	Endothelial	0.929423	0	0.700276
SCRT2	Neuronal	0.813034	0	0.700276
SCRT2	Myeloid	0.953537	0	0.700276
KLF4	Cardiomyocyte	0.909944	0	0.7045
KLF4	Pericyte	1.01081	0	0.7045
KLF4	Fibroblast	0.908497	0	0.7045
KLF4	Myeloid	0.948265	0	0.7045
FLI1	Cardiomyocyte	0.52706	0	0.707522
FLI1	Fibroblast	0.71695	0	0.707522
FLI1	Neuronal	0.966701	0	0.707522
SNAI3	Smooth Muscle	0.772269	0	0.721694
SNAI3	Pericyte	0.943079	0	0.721694
SNAI3	Endothelial	0.845113	0	0.721694
SNAI3	Fibroblast	0.915257	0	0.721694
SNAI3	Neuronal	0.824901	0	0.721694
SNAI3	Myeloid	0.957029	0	0.721694
NR5A1	Fibroblast	0.910896	0	0.723205
NR5A1	Neuronal	0.870254	0	0.723205
NR5A1	Lymphoid	0.885931	0	0.723205
NR5A1	Myeloid	0.945211	0	0.723205
MYOD1	Smooth Muscle	1.04099	0	0.724411
MYOD1	Pericyte	0.950858	0	0.724411
MYOD1	Fibroblast	0.945637	0	0.724411
MYOD1	Neuronal	0.753904	0	0.724411
MYOD1	Myeloid	0.935577	0	0.724411
RELA	Cardiomyocyte	0.89097	0	0.725644
RELA	Lymphoid	0.97965	0	0.725644
CEBPA	Cardiomyocyte	0.710039	0	0.728378
CEBPA	Smooth Muscle	0.542122	0	0.728378
CEBPA	Pericyte	0.737709	0	0.728378
CEBPA	Endothelial	0.664686	0	0.728378
CEBPA	Neuronal	0.999399	0	0.728378
CEBPA	Lymphoid	0.718534	0	0.728378
HAND2	Endothelial	1.02638	0	0.731349
HAND2	Neuronal	1.03379	0	0.731349
HAND2	Lymphoid	0.860105	0	0.731349
HAND2	Myeloid	0.953846	0	0.731349
SOX7	Cardiomyocyte	0.916186	0	0.740144
SOX7	Smooth Muscle	0.496338	0	0.740144
SOX7	Pericyte	0.83702	0	0.740144
SOX7	Neuronal	1.00813	0	0.740144
SOX7	Lymphoid	0.859739	0	0.740144
SOX7	Myeloid	0.99797	0	0.740144
BCL6B	Cardiomyocyte	0.953417	0	0.745969
BCL6B	Smooth Muscle	0.751845	0	0.745969
BCL6B	Endothelial	0.957972	0	0.745969
BCL6B	Neuronal	0.953552	0	0.745969
BCL6B	Lymphoid	0.842821	0	0.745969
BCL6B	Myeloid	1.01674	0	0.745969
ETS2	Cardiomyocyte	0.725863	0	0.753989
ETS2	Fibroblast	0.813394	0	0.753989
ETS2	Neuronal	0.859991	0	0.753989
BHLHE22	Cardiomyocyte	0.882984	0	0.757465
BHLHE22	Smooth Muscle	0.555393	0	0.757465
BHLHE22	Pericyte	1.01635	0	0.757465
BHLHE22	Endothelial	0.814826	0	0.757465
BHLHE22	Neuronal	0.844046	0	0.757465
BHLHE22	Lymphoid	0.885794	0	0.757465
BHLHE22	Myeloid	0.989251	0	0.757465
TEAD1	Smooth Muscle	1.03038	0	0.761368
TEAD1	Pericyte	0.98288	0	0.761368
TEAD1	Lymphoid	0.708594	0	0.761368
TEAD1	Myeloid	0.899408	0	0.761368
NFATC1	Cardiomyocyte	0.873686	0	0.761655
NFATC1	Smooth Muscle	0.823405	0	0.761655
NFATC1	Endothelial	1.01409	0	0.761655
NFATC1	Neuronal	1.00738	0	0.761655
NFATC1	Lymphoid	0.857761	0	0.761655
NFATC1	Myeloid	0.965437	0	0.761655
NR6A1	Smooth Muscle	0.927905	0	0.779613
NR6A1	Pericyte	1.02885	0	0.779613
NR6A1	Endothelial	0.959881	0	0.779613
NR6A1	Fibroblast	0.891475	0	0.779613
NR6A1	Neuronal	0.771778	0	0.779613
NR6A1	Lymphoid	0.910807	0	0.779613
MITF	Smooth Muscle	0.948943	0	0.789916
MITF	Pericyte	0.983834	0	0.789916
MITF	Endothelial	0.821534	0	0.789916
MITF	Fibroblast	0.95484	0	0.789916
MITF	Neuronal	0.970706	0	0.789916
MITF	Lymphoid	0.994148	0	0.789916
MEF2D	Endothelial	0.819108	0	0.790475
MEF2D	Fibroblast	0.677431	0	0.790475
MEF2D	Neuronal	0.621736	0	0.790475
MEF2D	Lymphoid	0.728825	0	0.790475
MEF2D	Myeloid	0.946365	0	0.790475
KLF2	Cardiomyocyte	0.833481	0	0.795092
KLF2	Pericyte	0.872224	0	0.795092
KLF2	Fibroblast	0.873258	0	0.795092
KLF2	Neuronal	0.980456	0	0.795092
KLF2	Myeloid	0.958393	0	0.795092
EGR1	Cardiomyocyte	0.786301	0	0.815398
EGR1	Fibroblast	0.891875	0	0.815398
EGR1	Myeloid	0.697645	0	0.815398
ESR2	Fibroblast	0.904293	0	0.829712
ESR2	Lymphoid	0.999254	0	0.829712
ESR2	Myeloid	0.921954	0	0.829712
ESRRG	Endothelial	1.01279	0	0.855697
ESRRG	Fibroblast	0.841777	0	0.855697
ESRRG	Neuronal	0.798589	0	0.855697
ESRRG	Lymphoid	0.837655	0	0.855697
ESRRG	Myeloid	0.88376	0	0.855697
TCF21	Cardiomyocyte	0.835859	0	0.876533
TCF21	Smooth Muscle	1.02178	0	0.876533
TCF21	Endothelial	0.870591	0	0.876533
TCF21	Neuronal	0.808023	0	0.876533
TCF21	Lymphoid	0.841949	0	0.876533
TCF21	Myeloid	0.957706	0	0.876533
SOX18	Cardiomyocyte	0.879488	0	0.882184
SOX18	Smooth Muscle	0.570767	0	0.882184
SOX18	Pericyte	0.87513	0	0.882184
SOX18	Lymphoid	0.847862	0	0.882184
SOX18	Myeloid	0.966041	0	0.882184
SOX17	Cardiomyocyte	0.892609	0	0.886428
SOX17	Smooth Muscle	0.607653	0	0.886428
SOX17	Pericyte	0.843553	0	0.886428
SOX17	Lymphoid	0.837189	0	0.886428
SOX17	Myeloid	0.992269	0	0.886428
NFATC4	Cardiomyocyte	0.846304	0	0.909251
NFATC4	Smooth Muscle	0.803183	0	0.909251
NFATC4	Endothelial	0.962809	0	0.909251
NFATC4	Neuronal	1.02789	0	0.909251
NFATC4	Lymphoid	0.743789	0	0.909251
NFATC4	Myeloid	0.942246	0	0.909251
MYCL1	Smooth Muscle	1.05049	0	NA
MYCL1	Pericyte	1.0155	0	NA
MYCL1	Fibroblast	0.867139	0	NA
MYCL1	Neuronal	0.782035	0	NA
ENSG00000187728	Cardiomyocyte	0.835859	0	NA
ENSG00000187728	Smooth Muscle	1.02178	0	NA
ENSG00000187728	Endothelial	0.870591	0	NA
ENSG00000187728	Neuronal	0.808023	0	NA
ENSG00000187728	Lymphoid	0.841949	0	NA
ENSG00000187728	Myeloid	0.957706	0	NA
SCXB	Cardiomyocyte	0.972516	0	NA
SCXB	Smooth Muscle	0.845474	0	NA
SCXB	Pericyte	1.00399	0	NA
SCXB	Endothelial	0.971852	0	NA
SCXB	Neuronal	0.928666	0	NA
SCXB	Lymphoid	1.01648	0	NA
SCXB	Myeloid	1.01665	0	NA
SCXA	Cardiomyocyte	0.972516	0	NA
SCXA	Smooth Muscle	0.845474	0	NA
SCXA	Pericyte	1.00399	0	NA
SCXA	Endothelial	0.971852	0	NA
SCXA	Neuronal	0.928666	0	NA
SCXA	Lymphoid	1.01648	0	NA
SCXA	Myeloid	1.01665	0	NA
ENSG00000250811	Pericyte	1.07836	0	NA
ENSG00000250811	Fibroblast	0.913038	0	NA
ENSG00000250811	Neuronal	0.830659	0	NA
ENSG00000250811	Lymphoid	1.04976	0	NA
ENSG00000250811	Myeloid	0.921904	0	NA
CR7538031	Fibroblast	0.955082	0	NA
CR7538031	Neuronal	0.98709	0	NA
CR7538031	Myeloid	0.875128	0	NA
CR9257962	Fibroblast	0.955082	0	NA
CR9257962	Neuronal	0.98709	0	NA
CR9257962	Myeloid	0.875128	0	NA
AL6628286	Fibroblast	0.955082	0	NA
AL6628286	Neuronal	0.98709	0	NA
AL6628286	Myeloid	0.875128	0	NA
ENSG00000250542	Cardiomyocyte	1.02752	0	NA
ENSG00000250542	Smooth Muscle	0.872158	0	NA
ENSG00000250542	Pericyte	0.840113	0	NA
ENSG00000250542	Endothelial	0.688286	0	NA
ENSG00000250542	Fibroblast	0.949068	0	NA
ENSG00000250542	Neuronal	0.861538	0	NA
ENSG00000250542	Lymphoid	0.972704	0	NA
ENSG00000250542	Myeloid	0.911008	0	NA
ZFY	Fibroblast	0.839558	0	NA
ZFY	Lymphoid	0.994756	0	NA
ZFY	Myeloid	0.905872	0	NA
MZF1	Cardiomyocyte	1.00367	0	NA
MZF1	Fibroblast	0.960581	0	NA
MZF1	Myeloid	1.01758	0	NA
HIC2	Pericyte	0.675671	0	NA
HIC2	Endothelial	0.958849	0	NA
HIC2	Fibroblast	0.745334	0	NA
HIC2	Lymphoid	0.997217	0	NA
ZNF238	Cardiomyocyte	0.876062	0	NA
ZNF238	Smooth Muscle	0.965836	0	NA
ZNF238	Endothelial	0.927986	0	NA
ZNF238	Neuronal	0.848601	0	NA
ZNF238	Lymphoid	0.866937	0	NA
ZNF238	Myeloid	0.980419	0	NA
AL8448538	Cardiomyocyte	1.01096	0	NA
AL8448538	Smooth Muscle	0.898936	0	NA
AL8448538	Pericyte	0.899141	0	NA
AL8448538	Endothelial	0.978164	0	NA
AL8448538	Fibroblast	0.989895	0	NA
AL8448538	Neuronal	0.951475	0	NA
AL8448538	Lymphoid	1.04763	0	NA
CR7597843	Cardiomyocyte	1.01096	0	NA
CR7597843	Smooth Muscle	0.898936	0	NA
CR7597843	Pericyte	0.899141	0	NA
CR7597843	Endothelial	0.978164	0	NA
CR7597843	Fibroblast	0.989895	0	NA
CR7597843	Neuronal	0.951475	0	NA
CR7597843	Lymphoid	1.04763	0	NA
CR3882194	Cardiomyocyte	1.01096	0	NA
CR3882194	Smooth Muscle	0.898936	0	NA
CR3882194	Pericyte	0.899141	0	NA
CR3882194	Endothelial	0.978164	0	NA
CR3882194	Fibroblast	0.989895	0	NA
CR3882194	Neuronal	0.951475	0	NA
CR3882194	Lymphoid	1.04763	0	NA
AL66283413	Cardiomyocyte	1.01096	0	NA
AL66283413	Smooth Muscle	0.898936	0	NA
AL66283413	Pericyte	0.899141	0	NA
AL66283413	Endothelial	0.978164	0	NA
AL66283413	Fibroblast	0.989895	0	NA
AL66283413	Neuronal	0.951475	0	NA
AL66283413	Lymphoid	1.04763	0	NA
CGBP	Cardiomyocyte	0.985986	0	NA
CGBP	Pericyte	0.949971	0	NA
CGBP	Fibroblast	0.867377	0	NA
CGBP	Lymphoid	1.0859	0	NA
CGBP	Myeloid	0.74277	0	NA
MLL	Cardiomyocyte	0.815922	0	NA
MLL	Smooth Muscle	0.661999	0	NA
MLL	Pericyte	0.972194	0	NA
MLL	Endothelial	0.992625	0	NA
MLL	Fibroblast	0.851609	0	NA
MLL	Myeloid	0.793016	0	NA
ENSG00000235187	Cardiomyocyte	0.503238	0	NA
ENSG00000235187	Smooth Muscle	0.893415	0	NA
ENSG00000235187	Fibroblast	0.803268	0	NA
ENSG00000235187	Neuronal	0.931624	0	NA
KIAA0415	Cardiomyocyte	0.91161	0	NA
KIAA0415	Smooth Muscle	0.7379	0	NA
KIAA0415	Pericyte	1.02764	0	NA
KIAA0415	Endothelial	1.02056	0	NA
KIAA0415	Lymphoid	0.993976	0	NA
KIAA0415	Myeloid	0.894973	0	NA
NKX32	Smooth Muscle	0.855951	0	NA
NKX32	Pericyte	0.927146	0	NA
NKX32	Endothelial	0.947032	0	NA
NKX32	Fibroblast	0.992841	0	NA
NKX32	Neuronal	0.947919	0	NA
NKX32	Lymphoid	0.961657	0	NA
NKX23	Smooth Muscle	0.667629	0	NA
NKX23	Pericyte	0.861092	0	NA
NKX23	Endothelial	0.804478	0	NA
NKX23	Fibroblast	0.965764	0	NA
NKX23	Neuronal	0.772416	0	NA
NKX23	Lymphoid	0.93367	0	NA
NKX23	Myeloid	0.984814	0	NA
NKX24	Smooth Muscle	0.731717	0	NA
NKX24	Pericyte	0.889706	0	NA
NKX24	Endothelial	0.862972	0	NA
NKX24	Fibroblast	0.929979	0	NA
NKX24	Neuronal	0.861808	0	NA
NKX24	Lymphoid	0.936972	0	NA
NKX24	Myeloid	0.953704	0	NA
NKX22	Smooth Muscle	0.500969	0	NA
NKX22	Pericyte	0.881071	0	NA
NKX22	Endothelial	0.857421	0	NA
NKX22	Fibroblast	1.02056	0	NA
NKX22	Neuronal	0.701857	0	NA
NKX22	Lymphoid	0.906133	0	NA
NKX22	Myeloid	0.968699	0	NA
NKX28	Smooth Muscle	0.757209	0	NA
NKX28	Pericyte	0.977465	0	NA
NKX28	Endothelial	0.99	0	NA
NKX28	Fibroblast	1.00202	0	NA
NKX28	Neuronal	0.917956	0	NA
NKX28	Lymphoid	0.864167	0	NA
NKX28	Myeloid	0.934524	0	NA
NKX21	Pericyte	0.99797	0	NA
NKX21	Endothelial	0.951851	0	NA
NKX21	Fibroblast	0.986673	0	NA
NKX21	Neuronal	0.916497	0	NA
NKX21	Lymphoid	0.966963	0	NA
NKX21	Myeloid	0.981317	0	NA
NKX61	Cardiomyocyte	0.900002	0	NA
NKX61	Smooth Muscle	0.400739	0	NA
NKX61	Pericyte	0.894374	0	NA
NKX61	Endothelial	0.891812	0	NA
NKX61	Neuronal	0.861021	0	NA
NKX61	Lymphoid	0.773481	0	NA
NKX61	Myeloid	0.947002	0	NA
NKX63	Cardiomyocyte	0.930769	0	NA
NKX63	Smooth Muscle	0.287378	0	NA
NKX63	Pericyte	0.876885	0	NA
NKX63	Endothelial	0.943222	0	NA
NKX63	Neuronal	0.883552	0	NA
NKX63	Lymphoid	0.677682	0	NA
NKX63	Myeloid	0.873782	0	NA
NKX31	Cardiomyocyte	0.895343	0	NA
NKX31	Smooth Muscle	0.557932	0	NA
NKX31	Pericyte	0.803715	0	NA
NKX31	Endothelial	0.822781	0	NA
NKX31	Fibroblast	1.01435	0	NA
NKX31	Neuronal	0.701103	0	NA
NKX31	Lymphoid	0.843958	0	NA
NKX31	Myeloid	0.989118	0	NA
AC0125311	Cardiomyocyte	0.934845	0	NA
AC0125311	Smooth Muscle	0.289687	0	NA
AC0125311	Pericyte	0.827066	0	NA
AC0125311	Endothelial	0.943584	0	NA
AC0125311	Neuronal	0.849185	0	NA
AC0125311	Lymphoid	0.72459	0	NA
AC0125311	Myeloid	0.881624	0	NA
TGIF2LY	Smooth Muscle	0.734659	0	NA
TGIF2LY	Pericyte	0.859046	0	NA
TGIF2LY	Endothelial	0.941781	0	NA
TGIF2LY	Fibroblast	0.900263	0	NA
TGIF2LY	Neuronal	0.904078	0	NA
TGIF2LY	Myeloid	0.938805	0	NA
NKX26	Smooth Muscle	0.713417	0	NA
NKX26	Pericyte	0.844773	0	NA
NKX26	Endothelial	0.837762	0	NA
NKX26	Fibroblast	0.95647	0	NA
NKX26	Neuronal	0.751712	0	NA
NKX26	Lymphoid	0.931401	0	NA
NKX26	Myeloid	0.962683	0	NA
NKX25	Smooth Muscle	0.671148	0	NA
NKX25	Pericyte	0.849826	0	NA
NKX25	Endothelial	0.91533	0	NA
NKX25	Fibroblast	0.916372	0	NA
NKX25	Neuronal	0.828621	0	NA
NKX25	Lymphoid	1.00695	0	NA
SHOX	Cardiomyocyte	0.979101	0	NA
SHOX	Smooth Muscle	0.340579	0	NA
SHOX	Pericyte	0.869853	0	NA
SHOX	Endothelial	0.897482	0	NA
SHOX	Neuronal	0.958663	0	NA
SHOX	Lymphoid	0.691085	0	NA
SHOX	Myeloid	0.889744	0	NA
AL8454643	Cardiomyocyte	0.932332	0	NA
AL8454643	Smooth Muscle	0.573635	0	NA
AL8454643	Pericyte	0.886475	0	NA
AL8454643	Endothelial	0.897129	0	NA
AL8454643	Fibroblast	1.00915	0	NA
AL8454643	Neuronal	0.991189	0	NA
AL8454643	Lymphoid	0.902458	0	NA
AL8454643	Myeloid	0.976627	0	NA
ENSG00000215754	Cardiomyocyte	0.921701	0	NA
ENSG00000215754	Smooth Muscle	0.504001	0	NA
ENSG00000215754	Pericyte	0.893574	0	NA
ENSG00000215754	Endothelial	0.9043	0	NA
ENSG00000215754	Neuronal	0.895363	0	NA
ENSG00000215754	Lymphoid	0.87074	0	NA
ENSG00000215754	Myeloid	1.01256	0	NA
ENSG00000217642	Cardiomyocyte	0.921701	0	NA
ENSG00000217642	Smooth Muscle	0.504001	0	NA
ENSG00000217642	Pericyte	0.893574	0	NA
ENSG00000217642	Endothelial	0.9043	0	NA
ENSG00000217642	Neuronal	0.895363	0	NA
ENSG00000217642	Lymphoid	0.87074	0	NA
ENSG00000217642	Myeloid	1.01256	0	NA
ENSG00000224558	Cardiomyocyte	0.921701	0	NA
ENSG00000224558	Smooth Muscle	0.504001	0	NA
ENSG00000224558	Pericyte	0.893574	0	NA
ENSG00000224558	Endothelial	0.9043	0	NA
ENSG00000224558	Neuronal	0.895363	0	NA
ENSG00000224558	Lymphoid	0.87074	0	NA
ENSG00000224558	Myeloid	1.01256	0	NA
BX2846861	Cardiomyocyte	0.932332	0	NA
BX2846861	Smooth Muscle	0.573635	0	NA
BX2846861	Pericyte	0.886475	0	NA
BX2846861	Endothelial	0.897129	0	NA
BX2846861	Fibroblast	1.00915	0	NA
BX2846861	Neuronal	0.991189	0	NA
BX2846861	Lymphoid	0.902458	0	NA
BX2846861	Myeloid	0.976627	0	NA
ENSG00000225958	Cardiomyocyte	0.921701	0	NA
ENSG00000225958	Smooth Muscle	0.504001	0	NA
ENSG00000225958	Pericyte	0.893574	0	NA
ENSG00000225958	Endothelial	0.9043	0	NA
ENSG00000225958	Neuronal	0.895363	0	NA
ENSG00000225958	Lymphoid	0.87074	0	NA
ENSG00000225958	Myeloid	1.01256	0	NA
CR8124782	Cardiomyocyte	0.932332	0	NA
CR8124782	Smooth Muscle	0.573635	0	NA
CR8124782	Pericyte	0.886475	0	NA
CR8124782	Endothelial	0.897129	0	NA
CR8124782	Fibroblast	1.00915	0	NA
CR8124782	Neuronal	0.991189	0	NA
CR8124782	Lymphoid	0.902458	0	NA
CR8124782	Myeloid	0.976627	0	NA
ENSG00000226866	Cardiomyocyte	0.921701	0	NA
ENSG00000226866	Smooth Muscle	0.504001	0	NA
ENSG00000226866	Pericyte	0.893574	0	NA
ENSG00000226866	Endothelial	0.9043	0	NA
ENSG00000226866	Neuronal	0.895363	0	NA
ENSG00000226866	Lymphoid	0.87074	0	NA
ENSG00000226866	Myeloid	1.01256	0	NA
AC2261502	Smooth Muscle	0.6254	0	NA
AC2261502	Pericyte	0.97846	0	NA
AC2261502	Endothelial	0.86055	0	NA
AC2261502	Fibroblast	1.02806	0	NA
AC2261502	Neuronal	0.930941	0	NA
AC2261502	Lymphoid	0.928164	0	NA
AC2261502	Myeloid	1.00076	0	NA
DUX4L5	Cardiomyocyte	0.921701	0	NA
DUX4L5	Smooth Muscle	0.504001	0	NA
DUX4L5	Pericyte	0.893574	0	NA
DUX4L5	Endothelial	0.9043	0	NA
DUX4L5	Neuronal	0.895363	0	NA
DUX4L5	Lymphoid	0.87074	0	NA
DUX4L5	Myeloid	1.01256	0	NA
ENSG00000227522	Cardiomyocyte	0.921701	0	NA
ENSG00000227522	Smooth Muscle	0.504001	0	NA
ENSG00000227522	Pericyte	0.893574	0	NA
ENSG00000227522	Endothelial	0.9043	0	NA
ENSG00000227522	Neuronal	0.895363	0	NA
ENSG00000227522	Lymphoid	0.87074	0	NA
ENSG00000227522	Myeloid	1.01256	0	NA
DUX4L2	Cardiomyocyte	0.921701	0	NA
DUX4L2	Smooth Muscle	0.504001	0	NA
DUX4L2	Pericyte	0.893574	0	NA
DUX4L2	Endothelial	0.9043	0	NA
DUX4L2	Neuronal	0.895363	0	NA
DUX4L2	Lymphoid	0.87074	0	NA
DUX4L2	Myeloid	1.01256	0	NA
DUX4L3	Cardiomyocyte	0.921701	0	NA
DUX4L3	Smooth Muscle	0.504001	0	NA
DUX4L3	Pericyte	0.893574	0	NA
DUX4L3	Endothelial	0.9043	0	NA
DUX4L3	Neuronal	0.895363	0	NA
DUX4L3	Lymphoid	0.87074	0	NA
DUX4L3	Myeloid	1.01256	0	NA
DUX4L6	Cardiomyocyte	0.921701	0	NA
DUX4L6	Smooth Muscle	0.504001	0	NA
DUX4L6	Pericyte	0.893574	0	NA
DUX4L6	Endothelial	0.9043	0	NA
DUX4L6	Neuronal	0.895363	0	NA
DUX4L6	Lymphoid	0.87074	0	NA
DUX4L6	Myeloid	1.01256	0	NA
ENSG00000228710	Cardiomyocyte	0.921701	0	NA
ENSG00000228710	Smooth Muscle	0.504001	0	NA
ENSG00000228710	Pericyte	0.893574	0	NA
ENSG00000228710	Endothelial	0.9043	0	NA
ENSG00000228710	Neuronal	0.895363	0	NA
ENSG00000228710	Lymphoid	0.87074	0	NA
ENSG00000228710	Myeloid	1.01256	0	NA
ENSG00000229544	Smooth Muscle	0.420132	0	NA
ENSG00000229544	Pericyte	0.846889	0	NA
ENSG00000229544	Endothelial	1.02831	0	NA
ENSG00000229544	Neuronal	1.0882	0	NA
ENSG00000229544	Lymphoid	0.760571	0	NA
ENSG00000229544	Myeloid	0.851647	0	NA
CT4768282	Cardiomyocyte	0.921701	0	NA
CT4768282	Smooth Muscle	0.504001	0	NA
CT4768282	Pericyte	0.893574	0	NA
CT4768282	Endothelial	0.9043	0	NA
CT4768282	Neuronal	0.895363	0	NA
CT4768282	Lymphoid	0.87074	0	NA
CT4768282	Myeloid	1.01256	0	NA
ENSG00000230380	Cardiomyocyte	0.921701	0	NA
ENSG00000230380	Smooth Muscle	0.504001	0	NA
ENSG00000230380	Pericyte	0.893574	0	NA
ENSG00000230380	Endothelial	0.9043	0	NA
ENSG00000230380	Neuronal	0.895363	0	NA
ENSG00000230380	Lymphoid	0.87074	0	NA
ENSG00000230380	Myeloid	1.01256	0	NA
ENSG00000230776	Cardiomyocyte	0.921701	0	NA
ENSG00000230776	Smooth Muscle	0.504001	0	NA
ENSG00000230776	Pericyte	0.893574	0	NA
ENSG00000230776	Endothelial	0.9043	0	NA
ENSG00000230776	Neuronal	0.895363	0	NA
ENSG00000230776	Lymphoid	0.87074	0	NA
ENSG00000230776	Myeloid	1.01256	0	NA
AL5921702	Cardiomyocyte	0.921701	0	NA
AL5921702	Smooth Muscle	0.504001	0	NA
AL5921702	Pericyte	0.893574	0	NA
AL5921702	Endothelial	0.9043	0	NA
AL5921702	Neuronal	0.895363	0	NA
AL5921702	Lymphoid	0.87074	0	NA
AL5921702	Myeloid	1.01256	0	NA
BX9272396	Cardiomyocyte	0.932332	0	NA
BX9272396	Smooth Muscle	0.573635	0	NA
BX9272396	Pericyte	0.886475	0	NA
BX9272396	Endothelial	0.897129	0	NA
BX9272396	Fibroblast	1.00915	0	NA
BX9272396	Neuronal	0.991189	0	NA
BX9272396	Lymphoid	0.902458	0	NA
BX9272396	Myeloid	0.976627	0	NA
ENSG00000232923	Cardiomyocyte	0.921701	0	NA
ENSG00000232923	Smooth Muscle	0.504001	0	NA
ENSG00000232923	Pericyte	0.893574	0	NA
ENSG00000232923	Endothelial	0.9043	0	NA
ENSG00000232923	Neuronal	0.895363	0	NA
ENSG00000232923	Lymphoid	0.87074	0	NA
ENSG00000232923	Myeloid	1.01256	0	NA
ENSG00000233294	Cardiomyocyte	0.921701	0	NA
ENSG00000233294	Smooth Muscle	0.504001	0	NA
ENSG00000233294	Pericyte	0.893574	0	NA
ENSG00000233294	Endothelial	0.9043	0	NA
ENSG00000233294	Neuronal	0.895363	0	NA
ENSG00000233294	Lymphoid	0.87074	0	NA
ENSG00000233294	Myeloid	1.01256	0	NA
ENSG00000233361	Cardiomyocyte	0.921701	0	NA
ENSG00000233361	Smooth Muscle	0.504001	0	NA
ENSG00000233361	Pericyte	0.893574	0	NA
ENSG00000233361	Endothelial	0.9043	0	NA
ENSG00000233361	Neuronal	0.895363	0	NA
ENSG00000233361	Lymphoid	0.87074	0	NA
ENSG00000233361	Myeloid	1.01256	0	NA
ENSG00000233698	Cardiomyocyte	0.921701	0	NA
ENSG00000233698	Smooth Muscle	0.504001	0	NA
ENSG00000233698	Pericyte	0.893574	0	NA
ENSG00000233698	Endothelial	0.9043	0	NA
ENSG00000233698	Neuronal	0.895363	0	NA
ENSG00000233698	Lymphoid	0.87074	0	NA
ENSG00000233698	Myeloid	1.01256	0	NA
ENSG00000233794	Cardiomyocyte	0.921701	0	NA
ENSG00000233794	Smooth Muscle	0.504001	0	NA
ENSG00000233794	Pericyte	0.893574	0	NA
ENSG00000233794	Endothelial	0.9043	0	NA
ENSG00000233794	Neuronal	0.895363	0	NA
ENSG00000233794	Lymphoid	0.87074	0	NA
ENSG00000233794	Myeloid	1.01256	0	NA
ENSG00000234254	Smooth Muscle	0.757738	0	NA
ENSG00000234254	Pericyte	0.94966	0	NA
ENSG00000234254	Endothelial	0.858893	0	NA
ENSG00000234254	Fibroblast	0.931576	0	NA
ENSG00000234254	Neuronal	0.861956	0	NA
ENSG00000234254	Myeloid	0.954815	0	NA
ENSG00000234550	Cardiomyocyte	0.921701	0	NA
ENSG00000234550	Smooth Muscle	0.504001	0	NA
ENSG00000234550	Pericyte	0.893574	0	NA
ENSG00000234550	Endothelial	0.9043	0	NA
ENSG00000234550	Neuronal	0.895363	0	NA
ENSG00000234550	Lymphoid	0.87074	0	NA
ENSG00000234550	Myeloid	1.01256	0	NA
NKX11	Smooth Muscle	0.394727	0	NA
NKX11	Pericyte	0.82577	0	NA
NKX11	Endothelial	0.968585	0	NA
NKX11	Neuronal	1.00779	0	NA
NKX11	Lymphoid	0.765778	0	NA
NKX11	Myeloid	0.838756	0	NA
ENSG00000236207	Cardiomyocyte	0.921701	0	NA
ENSG00000236207	Smooth Muscle	0.504001	0	NA
ENSG00000236207	Pericyte	0.893574	0	NA
ENSG00000236207	Endothelial	0.9043	0	NA
ENSG00000236207	Neuronal	0.895363	0	NA
ENSG00000236207	Lymphoid	0.87074	0	NA
ENSG00000236207	Myeloid	1.01256	0	NA
CR9338788	Cardiomyocyte	0.932332	0	NA
CR9338788	Smooth Muscle	0.573635	0	NA
CR9338788	Pericyte	0.886475	0	NA
CR9338788	Endothelial	0.897129	0	NA
CR9338788	Fibroblast	1.00915	0	NA
CR9338788	Neuronal	0.991189	0	NA
CR9338788	Lymphoid	0.902458	0	NA
CR9338788	Myeloid	0.976627	0	NA
AL6628305	Cardiomyocyte	0.932332	0	NA
AL6628305	Smooth Muscle	0.573635	0	NA
AL6628305	Pericyte	0.886475	0	NA
AL6628305	Endothelial	0.897129	0	NA
AL6628305	Fibroblast	1.00915	0	NA
AL6628305	Neuronal	0.991189	0	NA
AL6628305	Lymphoid	0.902458	0	NA
AL6628305	Myeloid	0.976627	0	NA
ENSG00000237516	Cardiomyocyte	0.921701	0	NA
ENSG00000237516	Smooth Muscle	0.504001	0	NA
ENSG00000237516	Pericyte	0.893574	0	NA
ENSG00000237516	Endothelial	0.9043	0	NA
ENSG00000237516	Neuronal	0.895363	0	NA
ENSG00000237516	Lymphoid	0.87074	0	NA
ENSG00000237516	Myeloid	1.01256	0	NA
ENSG00000250589	Cardiomyocyte	0.921701	0	NA
ENSG00000250589	Smooth Muscle	0.504001	0	NA
ENSG00000250589	Pericyte	0.893574	0	NA
ENSG00000250589	Endothelial	0.9043	0	NA
ENSG00000250589	Neuronal	0.895363	0	NA
ENSG00000250589	Lymphoid	0.87074	0	NA
ENSG00000250589	Myeloid	1.01256	0	NA
DUX4	Cardiomyocyte	0.921701	0	NA
DUX4	Smooth Muscle	0.504001	0	NA
DUX4	Pericyte	0.893574	0	NA
DUX4	Endothelial	0.9043	0	NA
DUX4	Neuronal	0.895363	0	NA
DUX4	Lymphoid	0.87074	0	NA
DUX4	Myeloid	1.01256	0	NA
POU5F1B	Cardiomyocyte	0.943872	0	NA
POU5F1B	Smooth Muscle	0.555936	0	NA
POU5F1B	Pericyte	0.898569	0	NA
POU5F1B	Endothelial	0.86384	0	NA
POU5F1B	Fibroblast	0.939979	0	NA
POU5F1B	Neuronal	0.93283	0	NA
POU5F1B	Lymphoid	1.0349	0	NA
HSFY2	Cardiomyocyte	0.882562	0	NA
HSFY2	Smooth Muscle	0.56292	0	NA
HSFY2	Pericyte	1.08003	0	NA
HSFY2	Endothelial	0.962527	0	NA
HSFY2	Neuronal	0.791325	0	NA
HSFY2	Lymphoid	0.788795	0	NA
HSFY2	Myeloid	0.909994	0	NA
HSFY1	Cardiomyocyte	0.882562	0	NA
HSFY1	Smooth Muscle	0.56292	0	NA
HSFY1	Pericyte	1.08003	0	NA
HSFY1	Endothelial	0.962527	0	NA
HSFY1	Neuronal	0.791325	0	NA
HSFY1	Lymphoid	0.788795	0	NA
HSFY1	Myeloid	0.909994	0	NA
AC0021266	Endothelial	0.792896	0	NA
AC0021266	Fibroblast	0.630895	0	NA
AC0021266	Neuronal	0.620746	0	NA
AC0021266	Lymphoid	0.686745	0	NA
AC0021266	Myeloid	0.971179	0	NA
C11orf9	Smooth Muscle	0.734562	0	NA
C11orf9	Pericyte	0.73993	0	NA
C11orf9	Endothelial	0.8726	0	NA
C11orf9	Fibroblast	0.854455	0	NA
C11orf9	Neuronal	0.928321	0	NA
C11orf9	Myeloid	0.9692	0	NA
AL8445277	Fibroblast	0.914123	0	NA
AL8445277	Lymphoid	0.958152	0	NA
AL8445277	Myeloid	1.00205	0	NA
AL6628245	Fibroblast	0.914123	0	NA
AL6628245	Lymphoid	0.958152	0	NA
AL6628245	Myeloid	1.00205	0	NA
CR7597334	Fibroblast	0.914123	0	NA
CR7597334	Lymphoid	0.958152	0	NA
CR7597334	Myeloid	1.00205	0	NA
CR3545653	Fibroblast	0.914123	0	NA
CR3545653	Lymphoid	0.958152	0	NA
CR3545653	Myeloid	1.00205	0	NA
CR9368773	Fibroblast	0.914123	0	NA
CR9368773	Lymphoid	0.958152	0	NA
CR9368773	Myeloid	1.00205	0	NA
ENSG00000250096	Cardiomyocyte	0.941688	0	NA
ENSG00000250096	Smooth Muscle	0.836173	0	NA
ENSG00000250096	Pericyte	0.944094	0	NA
ENSG00000250096	Endothelial	0.965479	0	NA
ENSG00000250096	Neuronal	1.00185	0	NA
SRY	Cardiomyocyte	0.828604	0	NA
SRY	Smooth Muscle	0.521407	0	NA
SRY	Pericyte	0.871699	0	NA
SRY	Fibroblast	0.986082	0	NA
SRY	Neuronal	0.970047	0	NA
SRY	Lymphoid	0.954285	0	NA
SRY	Myeloid	0.973536	0	NA
T	Smooth Muscle	0.60818	0	NA
T	Pericyte	0.786853	0	NA
T	Endothelial	0.904755	0	NA
T	Fibroblast	0.996345	0	NA
T	Neuronal	0.82228	0	NA
T	Myeloid	0.957602	0	NA
PRKRIR	Cardiomyocyte	0.996838	0	NA
PRKRIR	Smooth Muscle	0.784891	0	NA
PRKRIR	Endothelial	0.944701	0	NA
PRKRIR	Fibroblast	1.01289	0	NA
PRKRIR	Neuronal	0.937515	0	NA
PRKRIR	Lymphoid	0.743459	0	NA
PRKRIR	Myeloid	1.0146	0	NA
ZBED1	Cardiomyocyte	0.977801	0	NA
ZBED1	Smooth Muscle	0.774361	0	NA
ZBED1	Pericyte	0.798897	0	NA
ZBED1	Endothelial	0.746909	0	NA
ZBED1	Fibroblast	0.853534	0	NA
ZBED1	Neuronal	0.862999	0	NA
ZBED1	Lymphoid	0.974354	0	NA
ZBED1	Myeloid	0.838812	0	NA
C13orf38SOHLH2	Pericyte	0.951871	0	NA
C13orf38SOHLH2	Endothelial	1.05528	0	NA
C13orf38SOHLH2	Fibroblast	0.751211	0	NA
C13orf38SOHLH2	Neuronal	0.901712	0	NA
C13orf38SOHLH2	Lymphoid	1.08113	0	NA
C13orf38SOHLH2	Myeloid	0.835759	0	NA
CSDA	Cardiomyocyte	0.960736	0	NA
CSDA	Smooth Muscle	0.740802	0	NA
CSDA	Pericyte	0.956822	0	NA
CSDA	Endothelial	0.853415	0	NA
CSDA	Fibroblast	0.967958	0	NA
CSDA	Neuronal	0.838539	0	NA
CSDA	Lymphoid	0.943816	0	NA
FOXD4L1	Cardiomyocyte	0.918064	0	NA
FOXD4L1	Smooth Muscle	0.69293	0	NA
FOXD4L1	Pericyte	1.01636	0	NA
FOXD4L1	Endothelial	1.00916	0	NA
FOXD4L1	Lymphoid	0.959572	0	NA
FOXD4L1	Myeloid	0.897959	0	NA
FOXD4L3	Cardiomyocyte	0.949953	0	NA
FOXD4L3	Smooth Muscle	0.836539	0	NA
FOXD4L3	Pericyte	1.00669	0	NA
FOXD4L3	Myeloid	0.934111	0	NA
FOXD4L5	Cardiomyocyte	0.949953	0	NA
FOXD4L5	Smooth Muscle	0.836539	0	NA
FOXD4L5	Pericyte	1.00669	0	NA
FOXD4L5	Myeloid	0.934111	0	NA
FOXD4L6	Cardiomyocyte	0.949953	0	NA
FOXD4L6	Smooth Muscle	0.836539	0	NA
FOXD4L6	Pericyte	1.00669	0	NA
FOXD4L6	Myeloid	0.934111	0	NA
NANOGP1	Cardiomyocyte	0.914839	0	NA
NANOGP1	Smooth Muscle	0.532232	0	NA
NANOGP1	Pericyte	0.9245	0	NA
NANOGP1	Endothelial	0.997171	0	NA
NANOGP1	Neuronal	0.966125	0	NA
NANOGP1	Lymphoid	0.798219	0	NA
NANOGP1	Myeloid	0.954022	0	NA
AL7735441	Cardiomyocyte	0.928197	0	NA
AL7735441	Smooth Muscle	0.562483	0	NA
AL7735441	Pericyte	0.913865	0	NA
AL7735441	Endothelial	0.898604	0	NA
AL7735441	Neuronal	0.996052	0	NA
AL7735441	Lymphoid	0.847068	0	NA
AL7735441	Myeloid	0.979312	0	NA
CR3882292	Cardiomyocyte	0.928197	0	NA
CR3882292	Smooth Muscle	0.562483	0	NA
CR3882292	Pericyte	0.913865	0	NA
CR3882292	Endothelial	0.898604	0	NA
CR3882292	Neuronal	0.996052	0	NA
CR3882292	Lymphoid	0.847068	0	NA
CR3882292	Myeloid	0.979312	0	NA
AL6628334	Cardiomyocyte	0.928197	0	NA
AL6628334	Smooth Muscle	0.562483	0	NA
AL6628334	Pericyte	0.913865	0	NA
AL6628334	Endothelial	0.898604	0	NA
AL6628334	Neuronal	0.996052	0	NA
AL6628334	Lymphoid	0.847068	0	NA
AL6628334	Myeloid	0.979312	0	NA
CR7598154	Cardiomyocyte	0.928197	0	NA
CR7598154	Smooth Muscle	0.562483	0	NA
CR7598154	Pericyte	0.913865	0	NA
CR7598154	Endothelial	0.898604	0	NA
CR7598154	Neuronal	0.996052	0	NA
CR7598154	Lymphoid	0.847068	0	NA
CR7598154	Myeloid	0.979312	0	NA
BX0885802	Cardiomyocyte	0.928197	0	NA
BX0885802	Smooth Muscle	0.562483	0	NA
BX0885802	Pericyte	0.913865	0	NA
BX0885802	Endothelial	0.898604	0	NA
BX0885802	Neuronal	0.996052	0	NA
BX0885802	Lymphoid	0.847068	0	NA
BX0885802	Myeloid	0.979312	0	NA
ZNF187	Cardiomyocyte	0.954974	0	NA
ZNF187	Smooth Muscle	0.530623	0	NA
ZNF187	Pericyte	0.930576	0	NA
ZNF187	Endothelial	0.909766	0	NA
ZNF187	Fibroblast	0.912069	0	NA
ZNF187	Neuronal	0.730506	0	NA
ZNF187	Lymphoid	0.828335	0	NA
ZNF187	Myeloid	1.04745	0	NA
ZFP161	Cardiomyocyte	0.64767	0	NA
ZFP161	Smooth Muscle	1.05341	0	NA
ZFP161	Pericyte	0.832375	0	NA
ZFP161	Endothelial	0.908478	0	NA
ZFP161	Fibroblast	0.681612	0	NA
ZFP161	Neuronal	1.07354	0	NA
ZFP161	Myeloid	0.482186	0	NA
LINE4118	Cardiomyocyte	0.927505	0	NA
LINE4118	Lymphoid	0.973749	0	NA
LINE4118	Myeloid	0.994652	0	NA
FOXD4L4	Cardiomyocyte	0.949953	0	NA
FOXD4L4	Smooth Muscle	0.836539	0	NA
FOXD4L4	Pericyte	1.00669	0	NA
FOXD4L4	Myeloid	0.934111	0	NA
FOXD4L2	Cardiomyocyte	0.949953	0	NA
FOXD4L2	Smooth Muscle	0.836539	0	NA
FOXD4L2	Pericyte	1.00669	0	NA
FOXD4L2	Myeloid	0.934111	0	NA
LINE11277	Cardiomyocyte	0.921701	0	NA
LINE11277	Smooth Muscle	0.504001	0	NA
LINE11277	Pericyte	0.893574	0	NA
LINE11277	Endothelial	0.9043	0	NA
LINE11277	Neuronal	0.895363	0	NA
LINE11277	Lymphoid	0.87074	0	NA
LINE11277	Myeloid	1.01256	0	NA
LINE11282	Cardiomyocyte	0.921701	0	NA
LINE11282	Smooth Muscle	0.504001	0	NA
LINE11282	Pericyte	0.893574	0	NA
LINE11282	Endothelial	0.9043	0	NA
LINE11282	Neuronal	0.895363	0	NA
LINE11282	Lymphoid	0.87074	0	NA
LINE11282	Myeloid	1.01256	0	NA
NKX62	Cardiomyocyte	0.918311	0	NA
NKX62	Smooth Muscle	0.330903	0	NA
NKX62	Pericyte	0.847665	0	NA
NKX62	Endothelial	0.935272	0	NA
NKX62	Neuronal	0.826963	0	NA
NKX62	Lymphoid	0.717074	0	NA
NKX62	Myeloid	0.883921	0	NA
CR8477943	Cardiomyocyte	0.928197	0	NA
CR8477943	Smooth Muscle	0.562483	0	NA
CR8477943	Pericyte	0.913865	0	NA
CR8477943	Endothelial	0.898604	0	NA
CR8477943	Neuronal	0.996052	0	NA
CR8477943	Lymphoid	0.847068	0	NA
CR8477943	Myeloid	0.979312	0	NA

### Sheet: Supplementary Table 3
Supplementary Table 3. Results of SNP fine-mapping analysis, and gene mapping.
Each row shows fine-mapping results of one SNP, as well as a gene supported by that SNP. Note that a SNP may occur in multiple rows, if that SNP potentially affect multiple genes.
"PIP": fine-mapping PIPs using informative prior in the "Prior" column. "PIP (uniform prior)": PIP results using uniform prior. "Gene Linked": genes linked to the SNPs (through the links specified in the "Link Method").
"Fractional PIP": PIP of a SNP x fraction of that PIP assigned to the gene in the "Gene Linked" column. The last five columns show additional evidences/annotations for the SNPs.
Only the SNP-gene pairs with "Fractional PIP" > 0.02 are shown in this table.
SNP	chr	b37 bp	REF	ALT	locus	PIP	Prior	PIP (uniform prior)	neg. log10-pval	Chromatin Status	Nearest Gene	Gene Linked	Link Method	Gene PIP	Fractional PIP	Distance to Gene	AdultHeart H3K27ac	FetalHeart DNase	FGT ChIP	eQTL Symbols	motif break (strong)
rs284279	1	10789697	T	C	7	0.027	1.94e-05	0.125	8.719	Unannotated	CASZ1	CASZ1	pcHiC	0.882	0.027	67010	chr1:10772434-10790079	NA	NA	NA	NA
rs284278	1	10790536	A	G	7	0.053	1.94e-05	0.245	8.852	Unannotated	CASZ1	CASZ1	pcHiC	0.882	0.053	66171	chr1:10790382-10792215	NA	NA	NA	NA
rs284277	1	10790797	C	A	7	0.063	1.94e-05	0.293	8.905	Unannotated	CASZ1	CASZ1	pcHiC	0.882	0.063	65910	chr1:10790382-10792215	NA	NA	NA	NA
rs880315	1	10796866	C	T	7	0.731	0.00079	0.083	8.501	CM specific ATAC	CASZ1	CASZ1	distance	0.882	0.655	59841	chr1:10792338-10800701	chr1:10796661-10797819	NA	NA	NA
rs11121609	1	10802468	T	C	7	0.039	0.000529	0.007	7.247	CM non-DA ATAC	CASZ1	CASZ1	distance	0.882	0.036	54239	chr1:10801910-10809142	NA	NA	NA	NA
rs7529220	1	22282619	T	C	15	0.908	0.000529	0.574	9.703	CM non-DA ATAC	HSPG2	HSPG2	nearby20kb	0.495	0.454	18829	chr1:22281231-22284962	NA	NA	NA	NA
rs7529220	1	22282619	T	C	15	0.908	0.000529	0.574	9.703	CM non-DA ATAC	HSPG2	CELA3B	nearby20kb	0.486	0.454	20895	chr1:22281231-22284962	NA	NA	NA	NA
rs2885697	1	41544279	G	T	25	0.981	1.94e-05	0.986	9.54	Unannotated	SLFNL1	CTPS1	distance	0.259	0.256	99272	NA	NA	NA	NA	NA
rs2885697	1	41544279	G	T	25	0.981	1.94e-05	0.986	9.54	Unannotated	SLFNL1	CITED4	distance	0.025	0.025	216261	NA	NA	NA	NA	NA
rs2885697	1	41544279	G	T	25	0.981	1.94e-05	0.986	9.54	Unannotated	SLFNL1	SLFNL1	distance	0.625	0.616	55370	NA	NA	NA	NA	NA
rs2885697	1	41544279	G	T	25	0.981	1.94e-05	0.986	9.54	Unannotated	SLFNL1	SCMH1	distance	0.075	0.071	163547	NA	NA	NA	NA	NA
rs11590635	1	49309764	A	G	31	0.973	1.94e-05	0.973	8.385	Unannotated	BEND5	BEND5	distance	0.997	0.97	67123	NA	NA	NA	NA	NA
rs72692218	1	51436946	G	A	32	0.68	0.00282	0.015	12.985	CM specific ATAC/Conserved	CDKN2C	CDKN2C	nearby20kb	0.406	0.34	10529	chr1:51431843-51438107	chr1:51436643-51436950	NA	NA	IRF1 - strong,IRF9 - strong
rs72692218	1	51436946	G	A	32	0.68	0.00282	0.015	12.985	CM specific ATAC/Conserved	CDKN2C	FAF1	nearby20kb	0.426	0.34	11011	chr1:51431843-51438107	chr1:51436643-51436950	NA	NA	IRF1 - strong,IRF9 - strong
rs146518726	1	51535039	A	G	32	0.05	1.94e-05	0.161	14.083	Unannotated	C1orf185	C1orf185	distance	0.168	0.033	32867	NA	NA	NA	NA	NA
rs72692270	1	51571017	A	C	32	0.031	1.94e-05	0.099	13.783	Unannotated	C1orf185	C1orf185	distance	0.168	0.025	3111	NA	NA	NA	NA	NA
rs76782211	1	51820415	A	G	33	0.024	6.31e-05	0.017	12.667	Coding/Conserved	TTC39A	EPS15	exons	0.38	0.024	164585	NA	NA	NA	NA	NA
rs59715648	1	51876499	C	T	33	0.035	0.000529	0.003	11.867	CM non-DA ATAC	TTC39A	TTC39A	distance	0.448	0.021	65711	chr1:51875657-51877303	chr1:51876259-51877132	NA	NA	NA
rs60782272	1	51876749	T	C	33	0.035	0.000529	0.003	11.868	CM non-DA ATAC	TTC39A	TTC39A	distance	0.448	0.021	65961	chr1:51875657-51877303	chr1:51876259-51877132	NA	NA	NA
rs72694198	1	51876782	C	T	33	0.132	0.000529	0.011	12.468	CM non-DA ATAC	TTC39A	TTC39A	distance	0.448	0.078	65994	chr1:51875657-51877303	chr1:51876259-51877132	NA	NA	NA
rs72694198	1	51876782	C	T	33	0.132	0.000529	0.011	12.468	CM non-DA ATAC	TTC39A	EPS15	distance	0.38	0.034	108218	chr1:51875657-51877303	chr1:51876259-51877132	NA	NA	NA
rs72696107	1	51889202	A	C	33	0.054	0.00079	0.003	11.885	CM specific ATAC	TTC39A	TTC39A	distance	0.448	0.026	78414	chr1:51887306-51890584	chr1:51888296-51889612	NA	NA	NA
rs72696108	1	51889585	G	A	33	0.235	0.00079	0.013	12.537	CM specific ATAC	TTC39A	OSBPL9	distance	0.105	0.026	153266	chr1:51887306-51890584	chr1:51888296-51889612	NA	NA	NA
rs72696108	1	51889585	G	A	33	0.235	0.00079	0.013	12.537	CM specific ATAC	TTC39A	TTC39A	distance	0.448	0.114	78797	chr1:51887306-51890584	chr1:51888296-51889612	NA	NA	NA
rs72696108	1	51889585	G	A	33	0.235	0.00079	0.013	12.537	CM specific ATAC	TTC39A	EPS15	distance	0.38	0.082	95415	chr1:51887306-51890584	chr1:51888296-51889612	NA	NA	NA
rs56157924	1	51989746	T	C	33	0.044	0.000139	0.014	12.523	Conserved/Non-CM ATAC	EPS15	EPS15	nearby20kb	0.38	0.022	4746	NA	NA	NA	NA	NA
rs56157924	1	51989746	T	C	33	0.044	0.000139	0.014	12.523	Conserved/Non-CM ATAC	EPS15	TTC39A	pcHiC	0.448	0.022	178958	NA	NA	NA	NA	NA
rs2120436	1	112451447	T	C	69	0.055	1.94e-05	0.056	13.21	Unannotated	KCND3	KCND3	distance	0.736	0.037	80330	NA	NA	NA	KCND3	NA
rs12090194	1	112454822	T	C	69	0.132	1.94e-05	0.134	13.439	Unannotated	KCND3	KCND3	distance	0.736	0.093	76955	NA	NA	NA	KCND3	NA
rs72692596	1	112455415	T	C	69	0.119	1.94e-05	0.121	13.372	Unannotated	KCND3	KCND3	distance	0.736	0.084	76362	NA	NA	NA	KCND3	NA
rs72692602	1	112458833	C	T	69	0.2	1.94e-05	0.203	13.633	Unannotated	KCND3	DDX20	distance	0.128	0.025	160966	NA	NA	NA	KCND3	NA
rs72692602	1	112458833	C	T	69	0.2	1.94e-05	0.203	13.633	Unannotated	KCND3	FAM212B	distance	0.13	0.026	160387	NA	NA	NA	KCND3	NA
rs72692602	1	112458833	C	T	69	0.2	1.94e-05	0.203	13.633	Unannotated	KCND3	KCND3	distance	0.736	0.148	72944	NA	NA	NA	KCND3	NA
rs72694603	1	112458893	T	C	69	0.222	1.94e-05	0.226	13.646	Unannotated	KCND3	DDX20	distance	0.128	0.028	161026	NA	NA	NA	KCND3	NA
rs72694603	1	112458893	T	C	69	0.222	1.94e-05	0.226	13.646	Unannotated	KCND3	FAM212B	distance	0.13	0.028	160447	NA	NA	NA	KCND3	NA
rs72694603	1	112458893	T	C	69	0.222	1.94e-05	0.226	13.646	Unannotated	KCND3	KCND3	distance	0.736	0.164	72884	NA	NA	NA	KCND3	NA
rs4839185	1	112460262	C	T	69	0.035	1.94e-05	0.035	12.961	Unannotated	KCND3	KCND3	distance	0.736	0.026	71515	NA	NA	NA	KCND3	NA
rs1443926	1	112461902	G	A	69	0.052	1.94e-05	0.053	13.138	Unannotated	KCND3	KCND3	distance	0.736	0.04	69875	chr1:112461499-112465273	NA	NA	KCND3	NA
rs1545300	1	112464004	T	C	69	0.168	1.94e-05	0.171	13.829	Unannotated	KCND3	KCND3	distance	0.736	0.131	67773	chr1:112461499-112465273	NA	NA	NA	NA
rs12144451	1	116291729	C	T	72	0.054	0.00079	0.032	11.109	CM specific ATAC	CASQ2	CASQ2	nearby20kb	0.583	0.054	19673	chr1:116290723-116303355	chr1:116291640-116291757	NA	CASQ2	NA
rs4073778	1	116297758	C	A	72	0.719	0.00079	0.423	12.305	CM specific ATAC	CASQ2	CASQ2	nearby20kb	0.583	0.36	13644	chr1:116290723-116303355	NA	NA	CASQ2	IRF1 - strong
rs4073778	1	116297758	C	A	72	0.719	0.00079	0.423	12.305	CM specific ATAC	CASQ2	VANGL1	pcHiC	0.388	0.36	113184	chr1:116290723-116303355	NA	NA	CASQ2	IRF1 - strong
rs9428221	1	116300137	G	A	72	0.079	0.00282	0.013	10.868	CM specific ATAC/Conserved	CASQ2	CASQ2	nearby20kb	0.583	0.079	11265	chr1:116290723-116303355	chr1:116300000-116300321	NA	CASQ2	NA
rs79187193	1	147255831	A	G	74	0.027	1.94e-05	0.058	13.502	Unannotated	GJA5	GJA5	pcHiC	0.802	0.027	10347	NA	NA	NA	NA	NA
rs75523969	1	147266890	G	A	74	0.065	0.000329	0.008	12.712	CM shared ATAC	GJA5	GJA5	nearby20kb,pcHiC	0.802	0.065	21406	NA	chr1:147266676-147267002	NA	NA	NA
rs77459137	1	147280333	A	G	74	0.215	0.000529	0.017	13.016	CM non-DA ATAC	GJA5	GJA5	pcHiC	0.802	0.215	34849	NA	NA	NA	NA	NA
rs76035254	1	147293251	T	C	74	0.114	0.00079	0.006	12.54	CM specific ATAC	GJA5	GJA8	distance	0.103	0.03	81695	chr1:147292703-147295266	NA	NA	NA	NA
rs76035254	1	147293251	T	C	74	0.114	0.00079	0.006	12.54	CM specific ATAC	GJA5	GJA5	distance	0.802	0.058	47767	chr1:147292703-147295266	NA	NA	NA	NA
rs79157808	1	147293292	C	T	74	0.114	0.00079	0.006	12.539	CM specific ATAC	GJA5	GJA8	distance	0.103	0.03	81654	chr1:147292703-147295266	NA	NA	NA	NA
rs79157808	1	147293292	C	T	74	0.114	0.00079	0.006	12.539	CM specific ATAC	GJA5	GJA5	distance	0.802	0.058	47808	chr1:147292703-147295266	NA	NA	NA	NA
rs75663428	1	147294870	T	C	74	0.022	0.00079	0.001	11.776	CM specific ATAC	GJA5	GJA5	pcHiC	0.802	0.022	49386	chr1:147292703-147295266	NA	NA	NA	NA
rs79487014	1	147294871	T	C	74	0.022	0.00079	0.001	11.772	CM specific ATAC	GJA5	GJA5	pcHiC	0.802	0.022	49387	chr1:147292703-147295266	NA	NA	NA	NA
rs4999127	1	154714006	G	A	77	0.989	0.000139	0.95	16.369	Conserved/Non-CM ATAC	ADAR	CHRNB2	pcHiC	0.83	0.495	173749	chr1:154713539-154715233	NA	NA	NA	NA
rs4999127	1	154714006	G	A	77	0.989	0.000139	0.95	16.369	Conserved/Non-CM ATAC	ADAR	KCNN3	pcHiC	0.837	0.495	128750	chr1:154713539-154715233	NA	NA	NA	NA
rs11264280	1	154862952	T	C	78	1	1.94e-05	1	78.513	Unannotated	KCNN3	UBE2Q1	pcHiC	0.333	0.333	331448	NA	NA	NA	NA	NA
rs11264280	1	154862952	T	C	78	1	1.94e-05	1	78.513	Unannotated	KCNN3	CHRNB2	pcHiC	0.83	0.333	322695	NA	NA	NA	NA	NA
rs11264280	1	154862952	T	C	78	1	1.94e-05	1	78.513	Unannotated	KCNN3	KCNN3	pcHiC	0.837	0.333	20196	NA	NA	NA	NA	NA
rs113116849	1	170176759	A	G	85	0.048	1.94e-05	0.092	32.553	Unannotated	METTL11B	METTL11B	distance	0.761	0.036	61617	NA	NA	NA	NA	NA
rs12144090	1	170182246	G	A	85	0.029	1.94e-05	0.055	32.368	Unannotated	METTL11B	METTL11B	distance	0.761	0.022	67104	NA	NA	NA	NA	NA
rs12142529	1	170185304	C	T	85	0.046	1.94e-05	0.088	32.537	Unannotated	METTL11B	METTL11B	distance	0.761	0.035	70162	NA	NA	NA	NA	NA
rs12116424	1	170186354	A	G	85	0.046	1.94e-05	0.088	32.542	Unannotated	METTL11B	METTL11B	distance	0.761	0.035	71212	NA	NA	NA	NA	NA
rs12145587	1	170188108	C	T	85	0.036	1.94e-05	0.07	32.457	Unannotated	METTL11B	METTL11B	distance	0.761	0.027	72966	NA	NA	NA	NA	NA
rs12120404	1	170189808	T	G	85	0.058	1.94e-05	0.112	32.652	Unannotated	METTL11B	METTL11B	distance	0.761	0.044	74666	NA	NA	NA	NA	NA
rs12131240	1	170192670	T	C	85	0.052	1.94e-05	0.099	32.607	Unannotated	METTL11B	METTL11B	distance	0.761	0.039	77528	NA	NA	NA	NA	NA
rs72700118	1	170194823	A	C	85	0.605	6.95e-05	0.327	33.021	Conserved	METTL11B	METTL11B	distance	0.761	0.46	79681	NA	NA	NA	NA	NA
rs72700118	1	170194823	A	C	85	0.605	6.95e-05	0.327	33.021	Conserved	METTL11B	KIFAP3	distance	0.225	0.136	140474	NA	NA	NA	NA	NA
rs72700121	1	170195607	G	A	85	0.064	6.95e-05	0.035	32.453	Conserved	METTL11B	METTL11B	distance	0.761	0.049	80465	NA	NA	NA	NA	NA
rs577676	1	170587340	T	C	86	0.885	6.95e-05	0.757	42.791	Conserved	PRRX1	GORAB	distance	0.286	0.268	86070	NA	NA	NA	PRRX1	NA
rs577676	1	170587340	T	C	86	0.885	6.95e-05	0.757	42.791	Conserved	PRRX1	PRRX1	distance	0.719	0.614	44529	NA	NA	NA	PRRX1	NA
rs680084	1	170628255	G	A	86	0.035	6.95e-05	0.03	41.481	Conserved	PRRX1	PRRX1	distance	0.719	0.032	3614	NA	NA	NA	PRRX1	NA
rs10753933	1	203026214	T	G	104	0.091	1.94e-05	0.337	19.007	Unannotated	MYOG	CHI3L1	pcHiC	0.349	0.091	129663	NA	chr1:203026105-203026375	NA	NA	NA
rs7538696	1	203034309	G	A	104	0.036	1.94e-05	0.133	18.733	Unannotated	MYOG	CHI3L1	pcHiC	0.349	0.036	121568	NA	NA	NA	NA	NA
rs3737883	1	203034906	A	G	104	0.749	0.00079	0.069	18.462	CM specific ATAC	MYOG	MYOG	nearby20kb,pcHiC	0.223	0.187	20258	chr1:203034523-203035763	NA	NA	ADORA1	NA
rs3737883	1	203034906	A	G	104	0.749	0.00079	0.069	18.462	CM specific ATAC	MYOG	PPFIA4	pcHiC	0.213	0.187	39280	chr1:203034523-203035763	NA	NA	ADORA1	NA
rs3737883	1	203034906	A	G	104	0.749	0.00079	0.069	18.462	CM specific ATAC	MYOG	MYBPH	pcHiC	0.204	0.187	110035	chr1:203034523-203035763	NA	NA	ADORA1	NA
rs3737883	1	203034906	A	G	104	0.749	0.00079	0.069	18.462	CM specific ATAC	MYOG	CHI3L1	pcHiC	0.349	0.187	120971	chr1:203034523-203035763	NA	NA	ADORA1	NA
rs951366	1	205685352	C	T	106	0.133	6.31e-05	0.23	7.62	Coding/Conserved	AC119673.1	NUCKS1	exons	0.554	0.133	34052	NA	NA	NA	NUCKS1;RAB7L1;PM20D1	NA
rs4951261	1	205717823	C	A	106	0.694	0.000329	0.23	7.656	CM shared ATAC	NUCKS1	NUCKS1	nearby20kb	0.554	0.347	1581	chr1:205716917-205720173	chr1:205717610-205720098	NA	NUCKS1;RAB7L1;PM20D1	NA
rs4951261	1	205717823	C	A	106	0.694	0.000329	0.23	7.656	CM shared ATAC	NUCKS1	SLC26A9	pcHiC	0.348	0.347	194765	chr1:205716917-205720173	chr1:205717610-205720098	NA	NUCKS1;RAB7L1;PM20D1	NA
rs823114	1	205719532	G	A	106	0.039	0.00117	0.004	5.711	CM shared ATAC/Conserved	NUCKS1	NUCKS1	active.promoters	0.554	0.039	128	chr1:205716917-205720173	chr1:205717610-205720098	chr1:205719348-205719702	NUCKS1;RAB7L1;PM20D1	NA
rs6546620	2	26159940	T	C	148	0.976	0.00079	0.505	11.497	CM specific ATAC	KIF3C	RAB10	distance	0.139	0.136	97036	chr2:26159365-26162815	NA	NA	NA	MEIS2 - strong,TCF4 - strong
rs6546620	2	26159940	T	C	148	0.976	0.00079	0.505	11.497	CM specific ATAC	KIF3C	ASXL2	distance	0.299	0.293	58555	chr2:26159365-26162815	NA	NA	NA	MEIS2 - strong,TCF4 - strong
rs6546620	2	26159940	T	C	148	0.976	0.00079	0.505	11.497	CM specific ATAC	KIF3C	KIF3C	distance	0.388	0.379	45678	chr2:26159365-26162815	NA	NA	NA	MEIS2 - strong,TCF4 - strong
rs6546620	2	26159940	T	C	148	0.976	0.00079	0.505	11.497	CM specific ATAC	KIF3C	AC013449.1	distance	0.155	0.151	91541	chr2:26159365-26162815	NA	NA	NA	MEIS2 - strong,TCF4 - strong
rs12998475	2	61437487	C	T	173	0.047	0.000329	0.005	7.41	CM shared ATAC	AHSA2	AHSA2	distance	0.108	0.027	32934	NA	NA	NA	C2orf74;AHSA2	NA
rs1186700	2	61663372	A	C	173	0.086	0.000329	0.009	7.706	CM shared ATAC	USP34	USP34	distance	0.626	0.067	34532	chr2:61662684-61663921	NA	NA	C2orf74;AHSA2	NA
rs2421203	2	61669248	C	A	173	0.191	0.00079	0.008	7.692	CM specific ATAC	USP34	USP34	pcHiC	0.626	0.191	28656	NA	chr2:61669150-61669261	NA	C2orf74;AHSA2	NA
rs1009358	2	65276452	C	T	175	0.197	1.94e-05	0.197	20.569	Unannotated	CEP68	SLC1A4	distance	0.199	0.042	60841	NA	NA	NA	CEP68	MEF2D - strong
rs1009358	2	65276452	C	T	175	0.197	1.94e-05	0.197	20.569	Unannotated	CEP68	CEP68	distance	0.631	0.123	7048	NA	NA	NA	CEP68	MEF2D - strong
rs1009358	2	65276452	C	T	175	0.197	1.94e-05	0.197	20.569	Unannotated	CEP68	RAB1A	distance	0.147	0.028	80788	NA	NA	NA	CEP68	MEF2D - strong
rs2540951	2	65276736	G	A	175	0.227	1.94e-05	0.227	20.625	Unannotated	CEP68	SLC1A4	distance	0.199	0.048	61125	NA	NA	NA	CEP68	NA
rs2540951	2	65276736	G	A	175	0.227	1.94e-05	0.227	20.625	Unannotated	CEP68	CEP68	distance	0.631	0.141	6764	NA	NA	NA	CEP68	NA
rs2540951	2	65276736	G	A	175	0.227	1.94e-05	0.227	20.625	Unannotated	CEP68	RAB1A	distance	0.147	0.032	80504	NA	NA	NA	CEP68	NA
rs2723065	2	65279414	G	A	175	0.227	1.94e-05	0.227	20.672	Unannotated	CEP68	SLC1A4	distance	0.199	0.044	63803	NA	NA	NA	CEP68	NA
rs2723065	2	65279414	G	A	175	0.227	1.94e-05	0.227	20.672	Unannotated	CEP68	CEP68	distance	0.631	0.145	4086	NA	NA	NA	CEP68	NA
rs2723065	2	65279414	G	A	175	0.227	1.94e-05	0.227	20.672	Unannotated	CEP68	RAB1A	distance	0.147	0.033	77826	NA	NA	NA	CEP68	NA
rs2723064	2	65279805	C	T	175	0.343	1.94e-05	0.344	20.844	Unannotated	CEP68	SLC1A4	distance	0.199	0.066	64194	NA	NA	NA	CEP68	NA
rs2723064	2	65279805	C	T	175	0.343	1.94e-05	0.344	20.844	Unannotated	CEP68	CEP68	distance	0.631	0.22	3695	NA	NA	NA	CEP68	NA
rs2723064	2	65279805	C	T	175	0.343	1.94e-05	0.344	20.844	Unannotated	CEP68	RAB1A	distance	0.147	0.05	77435	NA	NA	NA	CEP68	NA
rs3771537	2	70038792	C	A	179	0.062	1.94e-05	0.067	14.844	Unannotated	GMCL1	GMCL1	distance	0.495	0.031	17982	NA	NA	NA	GMCL1;SNRNP27	NA
rs10865380	2	70091246	C	T	179	0.113	1.94e-05	0.122	15.172	Unannotated	SNRNP27	SNRNP27	pcHiC	0.184	0.113	29446	NA	NA	NA	GMCL1;SNRNP27	NA
rs57278310	2	70093647	C	T	179	0.1	1.94e-05	0.108	15.118	Unannotated	SNRNP27	C2orf42	pcHiC	0.107	0.1	382100	NA	NA	NA	GMCL1;SNRNP27	NA
rs60207187	2	70093910	A	G	179	0.128	1.94e-05	0.138	15.224	Unannotated	SNRNP27	GMCL1	distance	0.495	0.027	37136	NA	NA	NA	GMCL1;SNRNP27	NA
rs60207187	2	70093910	A	G	179	0.128	1.94e-05	0.138	15.224	Unannotated	SNRNP27	SNRNP27	distance	0.184	0.033	26782	NA	NA	NA	GMCL1;SNRNP27	NA
rs60207187	2	70093910	A	G	179	0.128	1.94e-05	0.138	15.224	Unannotated	SNRNP27	MXD1	distance	0.066	0.03	30910	NA	NA	NA	GMCL1;SNRNP27	NA
rs60207187	2	70093910	A	G	179	0.128	1.94e-05	0.138	15.224	Unannotated	SNRNP27	AC019206.1	distance	0.062	0.027	35931	NA	NA	NA	GMCL1;SNRNP27	NA
rs6747542	2	70106832	C	T	179	0.371	1.94e-05	0.401	15.96	Unannotated	SNRNP27	GMCL1	exons	0.495	0.371	50058	NA	NA	NA	GMCL1;SNRNP27	EOMES - strong,NFATC1 - strong
rs55945133	2	86571667	T	C	187	0.033	1.94e-05	0.055	9.936	Unannotated	REEP1	REEP1	distance	0.504	0.025	6461	NA	NA	NA	NA	NA
rs112759859	2	86573668	T	C	187	0.033	1.94e-05	0.055	9.937	Unannotated	REEP1	REEP1	distance	0.504	0.025	8462	NA	NA	NA	NA	NA
rs55896146	2	86574514	T	C	187	0.031	1.94e-05	0.051	9.919	Unannotated	REEP1	REEP1	distance	0.504	0.023	9308	NA	NA	NA	NA	NA
rs72926457	2	86576428	A	G	187	0.031	1.94e-05	0.051	9.916	Unannotated	REEP1	REEP1	distance	0.504	0.023	11222	NA	NA	NA	NA	NA
rs17027163	2	86588234	T	C	187	0.033	1.94e-05	0.054	9.835	Unannotated	REEP1	REEP1	distance	0.504	0.022	23028	NA	NA	NA	NA	NA
rs6728272	2	86590360	A	G	187	0.025	1.94e-05	0.042	9.72	Unannotated	REEP1	REEP1	pcHiC	0.504	0.025	25154	NA	NA	NA	NA	NA
rs72926475	2	86594487	A	G	187	0.173	1.94e-05	0.287	10.625	Unannotated	REEP1	IMMT	pcHiC	0.089	0.043	171594	NA	NA	NA	NA	NA
rs72926475	2	86594487	A	G	187	0.173	1.94e-05	0.287	10.625	Unannotated	REEP1	MRPL35	pcHiC	0.079	0.043	168009	NA	NA	NA	NA	NA
rs72926475	2	86594487	A	G	187	0.173	1.94e-05	0.287	10.625	Unannotated	REEP1	REEP1	pcHiC	0.504	0.043	29281	NA	NA	NA	NA	NA
rs72926475	2	86594487	A	G	187	0.173	1.94e-05	0.287	10.625	Unannotated	REEP1	KDM3A	pcHiC	0.297	0.043	73283	NA	NA	NA	NA	NA
rs75610186	2	86600056	T	G	187	0.419	0.000329	0.041	9.829	CM shared ATAC	REEP1	KDM3A	distance	0.297	0.129	67714	NA	NA	NA	NA	NA
rs75610186	2	86600056	T	G	187	0.419	0.000329	0.041	9.829	CM shared ATAC	REEP1	REEP1	distance	0.504	0.25	34850	NA	NA	NA	NA	NA
rs56194753	2	86640233	G	A	187	0.071	1.94e-05	0.118	10.199	Unannotated	KDM3A	KDM3A	distance	0.297	0.048	27537	NA	NA	NA	NA	NA
rs4663039	2	127423075	A	G	207	0.062	1.94e-05	0.073	9.686	Unannotated	GYPC	GYPC	distance	0.985	0.062	9566	chr2:127422928-127424943	NA	NA	GYPC	NA
rs28387111	2	127424539	T	C	207	0.04	1.94e-05	0.047	9.629	Unannotated	GYPC	GYPC	distance	0.985	0.039	11030	chr2:127422928-127424943	NA	NA	GYPC	NA
rs28387129	2	127427673	T	C	207	0.153	3.9e-05	0.089	9.832	Non-CM ATAC	GYPC	GYPC	nearby20kb	0.985	0.153	14164	chr2:127425671-127428874	NA	NA	GYPC	NA
rs28387148	2	127433465	T	C	207	0.191	1.94e-05	0.224	10.204	Unannotated	GYPC	GYPC	distance	0.985	0.187	19956	NA	NA	NA	GYPC	EOMES - strong
rs28387149	2	127433614	T	C	207	0.103	1.94e-05	0.121	9.922	Unannotated	GYPC	GYPC	distance	0.985	0.101	20105	NA	NA	NA	GYPC	NA
rs28387150	2	127433966	T	G	207	0.097	1.94e-05	0.114	9.912	Unannotated	GYPC	GYPC	distance	0.985	0.095	20457	NA	NA	NA	GYPC	NA
rs28387153	2	127434446	G	A	207	0.144	3.9e-05	0.085	9.89	Non-CM ATAC	GYPC	GYPC	distance	0.985	0.142	20937	NA	NA	NA	GYPC	NA
rs113949548	2	127437364	T	C	207	0.09	1.94e-05	0.105	9.961	Unannotated	GYPC	GYPC	distance	0.985	0.088	23855	NA	NA	NA	GYPC	NA
rs28387166	2	127437880	T	C	207	0.058	1.94e-05	0.068	9.762	Unannotated	GYPC	GYPC	distance	0.985	0.057	24371	NA	NA	NA	GYPC	NA
rs28387167	2	127437904	T	C	207	0.061	1.94e-05	0.072	9.771	Unannotated	GYPC	GYPC	distance	0.985	0.06	24395	NA	NA	NA	GYPC	NA
rs10496971	2	145769943	G	T	219	0.896	0.00282	0.077	7.607	CM specific ATAC/Conserved	ZEB2	ZEB2	distance	0.979	0.877	487796	chr2:145769620-145770395	chr2:145769747-145770358	NA	NA	FOXJ3 - strong
rs35215597	2	175543782	G	A	238	0.874	0.000529	0.203	16.681	CM non-DA ATAC	WIPF1	WIPF1	nearby20kb	0.971	0.874	3862	NA	NA	NA	WIPF1	NA
rs56181519	2	175555714	T	C	238	0.119	1.94e-05	0.754	17.19	Unannotated	WIPF1	WIPF1	distance	0.971	0.092	8070	NA	NA	NA	WIPF1	NA
rs56181519	2	175555714	T	C	238	0.119	1.94e-05	0.754	17.19	Unannotated	WIPF1	CHRNA1	distance	0.026	0.025	73486	NA	NA	NA	WIPF1	NA
rs3829748	2	179396354	A	G	241	0.564	0.00256	0.052	23.155	CM specific ATAC/Coding/Conserved	PLEKHA3	TTN	exons	0.839	0.564	299175	NA	NA	NA	NA	NA
rs3829747	2	179397561	T	C	241	0.156	0.00256	0.014	22.822	CM specific ATAC/Coding/Conserved	PLEKHA3	TTN	exons	0.839	0.156	297968	NA	chr2:179397496-179397581	NA	NA	NA
rs2857265	2	179398823	A	G	241	0.021	6.31e-05	0.08	23.34	Coding/Conserved	PLEKHA3	TTN	exons	0.839	0.021	296706	NA	NA	NA	NA	NA
rs3731746	2	179430997	A	G	241	0.032	6.31e-05	0.121	23.674	Coding/Conserved	PLEKHA3	TTN	exons	0.839	0.032	264532	NA	NA	NA	NA	NA
rs744426	2	179436020	A	G	241	0.045	0.00256	0.004	22.218	CM specific ATAC/Coding/Conserved	PLEKHA3	TTN	exons	0.839	0.045	259509	NA	NA	NA	NA	NA
rs2288571	2	179444137	G	A	241	0.078	0.000529	0.035	23.233	CM non-DA ATAC	PLEKHA3	PLEKHA3	distance	0.052	0.025	98942	NA	NA	NA	FKBP7	NA
rs2288571	2	179444137	G	A	241	0.078	0.000529	0.035	23.233	CM non-DA ATAC	PLEKHA3	FKBP7	distance	0.05	0.024	100810	NA	NA	NA	FKBP7	NA
rs56326533	2	201168758	C	T	251	0.309	1.94e-05	0.373	23.202	Unannotated	SPATS2L	TYW5	pcHiC	0.312	0.309	348299	NA	NA	NA	SPATS2L	SOX12 - strong,SOX6 - strong,SOX7 - strong,SOX9 - strong
rs67190025	2	201172086	T	C	251	0.033	0.000329	0.002	20.784	CM shared ATAC	SPATS2L	SPATS2L	distance	0.654	0.032	1482	chr2:201170226-201173679	chr2:201170592-201172446	NA	SPATS2L	NA
rs10931899	2	201176901	T	C	251	0.052	0.00079	0.002	20.774	CM specific ATAC	SPATS2L	SPATS2L	distance	0.654	0.05	6297	NA	chr2:201176639-201177023	NA	SPATS2L	NA
rs10931900	2	201177193	C	T	251	0.08	0.00079	0.002	20.969	CM specific ATAC	SPATS2L	SPATS2L	distance	0.654	0.076	6589	NA	NA	NA	SPATS2L	NA
rs3820888	2	201180023	C	T	251	0.267	1.94e-05	0.322	23.241	Unannotated	SPATS2L	SPATS2L	distance	0.654	0.254	9419	NA	NA	NA	SPATS2L	NA
rs7605146	2	201183888	A	G	251	0.231	1.94e-05	0.278	23.195	Unannotated	SPATS2L	SPATS2L	distance	0.654	0.218	13284	NA	NA	NA	SPATS2L	NA
rs35880620	2	213243651	A	G	258	0.062	1.94e-05	0.067	9.355	Unannotated	ERBB4	ERBB4	distance	1	0.062	159914	NA	NA	NA	NA	NA
rs13030181	2	213244076	T	G	258	0.062	1.94e-05	0.067	9.35	Unannotated	ERBB4	ERBB4	distance	1	0.062	159489	NA	NA	NA	NA	NA
rs1505352	2	213245395	C	T	258	0.046	1.94e-05	0.05	9.153	Unannotated	ERBB4	ERBB4	distance	1	0.046	158170	NA	NA	NA	NA	NA
rs12994366	2	213245919	T	G	258	0.053	1.94e-05	0.058	9.278	Unannotated	ERBB4	ERBB4	distance	1	0.053	157646	NA	NA	NA	NA	NA
rs12994616	2	213246079	A	G	258	0.043	1.94e-05	0.046	9.162	Unannotated	ERBB4	ERBB4	distance	1	0.043	157486	NA	NA	NA	NA	NA
rs34623832	2	213248125	C	T	258	0.057	1.94e-05	0.062	9.262	Unannotated	ERBB4	ERBB4	distance	1	0.057	155440	NA	NA	NA	NA	NA
rs13015805	2	213249244	G	A	258	0.035	1.94e-05	0.037	9.054	Unannotated	ERBB4	ERBB4	distance	1	0.035	154321	NA	NA	NA	NA	NA
rs13016554	2	213249384	A	G	258	0.043	1.94e-05	0.046	9.131	Unannotated	ERBB4	ERBB4	distance	1	0.043	154181	NA	NA	NA	NA	NA
rs1505351	2	213249549	T	C	258	0.043	1.94e-05	0.046	9.127	Unannotated	ERBB4	ERBB4	distance	1	0.043	154016	NA	NA	NA	NA	NA
rs1876047	2	213250342	C	T	258	0.066	1.94e-05	0.072	9.372	Unannotated	ERBB4	ERBB4	distance	1	0.066	153223	NA	NA	NA	NA	NA
rs13019524	2	213251503	C	T	258	0.05	1.94e-05	0.054	9.298	Unannotated	ERBB4	ERBB4	distance	1	0.05	152062	NA	NA	NA	NA	NA
rs12998688	2	213251585	T	G	258	0.083	1.94e-05	0.089	9.444	Unannotated	ERBB4	ERBB4	distance	1	0.083	151980	NA	NA	NA	NA	NA
rs13004266	2	213256200	C	T	258	0.03	1.94e-05	0.032	9.028	Unannotated	ERBB4	ERBB4	distance	1	0.03	147365	NA	NA	NA	NA	NA
rs4627509	2	213258622	C	T	258	0.057	1.94e-05	0.062	9.232	Unannotated	ERBB4	ERBB4	distance	1	0.057	144943	NA	NA	NA	NA	NA
rs6738011	2	213259857	C	T	258	0.12	1.94e-05	0.129	9.515	Unannotated	ERBB4	ERBB4	distance	1	0.12	143708	NA	NA	NA	NA	NA
rs13007162	2	213260532	A	G	258	0.049	1.94e-05	0.053	9.246	Unannotated	ERBB4	ERBB4	distance	1	0.049	143033	NA	NA	NA	NA	NA
rs1505371	2	213316540	G	A	258	0.033	0.00189	0	6.854	CM non-DA ATAC/Conserved	ERBB4	ERBB4	distance	1	0.033	87025	NA	chr2:213316487-213317035	NA	NA	NA
rs17259208	2	213316586	C	T	258	0.028	0.00189	0	6.893	CM non-DA ATAC/Conserved	ERBB4	ERBB4	distance	1	0.028	86979	NA	chr2:213316487-213317035	NA	NA	NA
rs6810325	3	12840934	T	C	286	0.4	0.00079	0.13	23.002	CM specific ATAC	CAND2	CAND2	nearby20kb	0.771	0.2	2963	chr3:12837309-12842585	NA	chr3:12840715-12841087	NA	NA
rs6810325	3	12840934	T	C	286	0.4	0.00079	0.13	23.002	CM specific ATAC	CAND2	TMEM40	pcHiC	0.214	0.2	29978	chr3:12837309-12842585	NA	chr3:12840715-12841087	NA	NA
rs7650482	3	12841804	A	G	286	0.547	0.000529	0.265	23.746	CM non-DA ATAC	CAND2	CAND2	nearby20kb	0.771	0.547	3833	chr3:12837309-12842585	chr3:12841759-12841947	NA	MKRN2	NA
rs9841040	3	24460964	G	A	295	0.13	0.00079	0.004	7.092	CM specific ATAC	THRB	THRB	distance	0.999	0.13	75809	chr3:24458779-24462225	NA	NA	NA	NA
rs73041705	3	24463235	C	T	295	0.177	1.94e-05	0.218	8.811	Unannotated	THRB	THRB	distance	0.999	0.177	73538	NA	NA	NA	THRB	NA
rs73041706	3	24463912	G	A	295	0.08	1.94e-05	0.098	8.455	Unannotated	THRB	THRB	distance	0.999	0.08	72861	NA	NA	NA	THRB	NA
rs59212267	3	24464955	A	G	295	0.087	1.94e-05	0.107	8.653	Unannotated	THRB	THRB	distance	0.999	0.087	71818	NA	NA	NA	THRB	NA
rs60325252	3	24465080	T	C	295	0.087	1.94e-05	0.107	8.649	Unannotated	THRB	THRB	distance	0.999	0.087	71693	NA	NA	NA	THRB	NA
rs73032363	3	24472866	G	A	295	0.139	1.94e-05	0.171	8.657	Unannotated	THRB	THRB	distance	0.999	0.139	63907	NA	NA	NA	THRB	NA
rs1865712	3	24474353	C	T	295	0.119	1.94e-05	0.146	8.603	Unannotated	THRB	THRB	distance	0.999	0.119	62420	NA	NA	NA	THRB	NA
rs73032373	3	24475162	C	T	295	0.074	1.94e-05	0.091	8.39	Unannotated	THRB	THRB	distance	0.999	0.074	61611	chr3:24474878-24476867	NA	NA	THRB	NA
rs9854304	3	24475752	A	G	295	0.05	0.00079	0.001	6.519	CM specific ATAC	THRB	THRB	distance	0.999	0.05	61021	chr3:24474878-24476867	chr3:24475604-24476018	NA	THRB	NA
rs116202356	3	38103776	A	G	304	0.14	1.77e-05	0.833	8.904	Coding	DLEC1	DLEC1	exons	0.14	0.14	23080	NA	NA	NA	NA	NA
rs116544863	3	38172474	T	C	304	0.85	0.00079	0.113	8.003	CM specific ATAC	ACAA1	MYD88	nearby20kb	0.425	0.425	7495	chr3:38168691-38173897	NA	NA	NA	TCF4 - strong
rs116544863	3	38172474	T	C	304	0.85	0.00079	0.113	8.003	CM specific ATAC	ACAA1	ACAA1	nearby20kb	0.425	0.425	6259	chr3:38168691-38173897	NA	NA	NA	TCF4 - strong
rs6795970	3	38766675	A	G	305	0.088	0.00048	0.091	18.77	CM non-DA ATAC/Coding	SCN10A	SCN10A	exons	0.556	0.088	68826	chr3:38763419-38768936	chr3:38766559-38766774	NA	SCN10A	NA
rs6801957	3	38767315	T	C	305	0.882	0.00282	0.154	19.163	CM specific ATAC/Conserved	SCN10A	SCN5A	distance	0.392	0.382	76151	chr3:38763419-38768936	chr3:38766897-38767718	chr3:38767241-38767441	SCN10A	NA
rs6801957	3	38767315	T	C	305	0.882	0.00282	0.154	19.163	CM specific ATAC/Conserved	SCN10A	SCN10A	distance	0.556	0.448	68186	chr3:38763419-38768936	chr3:38766897-38767718	chr3:38767241-38767441	SCN10A	NA
rs7627907	3	66426912	G	A	322	0.075	0.00079	0.003	7.525	CM specific ATAC	LRIG1	LRIG1	distance	0.982	0.073	124775	chr3:66426641-66427768	NA	NA	SLC25A26	NA
rs7630745	3	66427029	C	T	322	0.051	0.00079	0.002	7.376	CM specific ATAC	LRIG1	LRIG1	distance	0.982	0.049	124658	chr3:66426641-66427768	NA	NA	SLC25A26	NA
rs332372	3	66431532	A	G	322	0.066	1.94e-05	0.098	9.365	Unannotated	LRIG1	LRIG1	distance	0.982	0.064	120155	NA	NA	NA	SLC25A26	NA
rs2242285	3	66431602	A	G	322	0.033	1.94e-05	0.05	8.887	Unannotated	LRIG1	LRIG1	distance	0.982	0.033	120085	NA	NA	NA	SLC25A26	NA
rs332371	3	66432680	A	G	322	0.055	1.94e-05	0.082	9.3	Unannotated	LRIG1	LRIG1	distance	0.982	0.054	119007	chr3:66431650-66434609	NA	NA	SLC25A26	NA
rs332370	3	66433093	A	G	322	0.055	1.94e-05	0.082	9.299	Unannotated	LRIG1	LRIG1	distance	0.982	0.054	118594	chr3:66431650-66434609	NA	NA	SLC25A26	NA
rs900171	3	66433676	A	G	322	0.119	6.31e-05	0.054	8.926	Coding/Conserved	LRIG1	LRIG1	exons	0.982	0.119	118011	chr3:66431650-66434609	NA	NA	SLC25A26	NA
rs12633819	3	66448307	G	A	322	0.106	0.00079	0.004	7.755	CM specific ATAC	LRIG1	LRIG1	distance	0.982	0.105	103380	chr3:66442397-66485062	NA	NA	SLC25A26	NA
rs34080181	3	66454191	A	G	322	0.329	1.94e-05	0.488	9.893	Unannotated	LRIG1	LRIG1	distance	0.982	0.326	97496	chr3:66442397-66485062	NA	NA	SLC25A26	NA
rs4290808	3	69401238	G	A	324	0.057	3.9e-05	0.039	7.816	Non-CM ATAC	FRMD4B	FRMD4B	distance	0.535	0.027	190496	chr3:69401168-69403382	NA	chr3:69401059-69401259	NA	NA
rs4428187	3	69401248	A	G	324	0.066	3.9e-05	0.046	7.824	Non-CM ATAC	FRMD4B	FRMD4B	distance	0.535	0.032	190486	chr3:69401168-69403382	NA	chr3:69401059-69401259	NA	NA
rs17005647	3	69406181	T	C	324	0.185	1.94e-05	0.255	8.569	Unannotated	FRMD4B	LMOD3	distance	0.201	0.037	233998	NA	NA	NA	NA	NA
rs17005647	3	69406181	T	C	324	0.185	1.94e-05	0.255	8.569	Unannotated	FRMD4B	FRMD4B	distance	0.535	0.098	185553	NA	NA	NA	NA	NA
rs68061967	3	69406532	C	T	324	0.193	3.9e-05	0.132	8.441	Non-CM ATAC	FRMD4B	LMOD3	distance	0.201	0.039	234349	NA	NA	NA	NA	NA
rs68061967	3	69406532	C	T	324	0.193	3.9e-05	0.132	8.441	Non-CM ATAC	FRMD4B	FRMD4B	distance	0.535	0.103	185202	NA	NA	NA	NA	NA
rs2007584	3	69408944	T	C	324	0.075	1.94e-05	0.104	8.236	Unannotated	FRMD4B	FRMD4B	distance	0.535	0.042	182790	chr3:69408745-69409302	NA	NA	NA	NA
rs9868990	3	69413694	T	C	324	0.09	3.9e-05	0.062	8.102	Non-CM ATAC	FRMD4B	FRMD4B	distance	0.535	0.054	178040	NA	NA	NA	NA	NA
rs62254082	3	69417585	C	T	324	0.11	3.9e-05	0.075	8.198	Non-CM ATAC	FRMD4B	FRMD4B	distance	0.535	0.07	174149	chr3:69417096-69420994	chr3:69417555-69417639	NA	NA	NA
rs67316928	3	89482234	C	T	336	0.028	1.94e-05	0.037	9.852	Unannotated	EPHA3	EPHA3	distance	0.999	0.028	325560	NA	NA	NA	NA	NA
rs6771054	3	89489529	C	T	336	0.172	1.94e-05	0.224	10.616	Unannotated	EPHA3	EPHA3	distance	0.999	0.172	332855	NA	NA	NA	NA	NA
rs7637670	3	89493167	A	G	336	0.073	1.94e-05	0.095	10.309	Unannotated	EPHA3	EPHA3	distance	0.999	0.073	336493	NA	NA	NA	NA	NA
rs987748	3	89494030	A	C	336	0.06	1.94e-05	0.078	10.259	Unannotated	EPHA3	EPHA3	distance	0.999	0.06	337356	NA	NA	NA	NA	NA
rs35124509	3	89521693	C	T	336	0.345	6.31e-05	0.139	10.41	Coding/Conserved	EPHA3	EPHA3	exons	0.999	0.345	365019	NA	NA	NA	NA	NA
rs12636275	3	89523038	A	C	336	0.096	1.94e-05	0.126	10.41	Unannotated	EPHA3	EPHA3	distance	0.999	0.096	366364	NA	NA	NA	NA	NA
rs2117137	3	89525505	G	A	336	0.117	1.94e-05	0.153	10.463	Unannotated	EPHA3	EPHA3	distance	0.999	0.117	368831	NA	NA	NA	NA	NA
rs7650184	3	89530057	A	C	336	0.041	1.77e-05	0.059	10.231	Coding	EPHA3	EPHA3	exons	0.999	0.041	373383	NA	NA	NA	NA	NA
rs6794180	3	111530673	C	T	346	0.063	6.95e-05	0.038	13.969	Conserved	PHLDB2	PHLDB2	distance	0.408	0.036	79329	NA	NA	NA	NA	NA
rs9814037	3	111542871	G	A	346	0.156	0.00079	0.008	13.349	CM specific ATAC	PHLDB2	PLCXD2	distance	0.108	0.025	149348	chr3:111542542-111543684	chr3:111542633-111543086	NA	NA	NA
rs9814037	3	111542871	G	A	346	0.156	0.00079	0.008	13.349	CM specific ATAC	PHLDB2	PHLDB2	distance	0.408	0.079	91527	chr3:111542542-111543684	chr3:111542633-111543086	NA	NA	NA
rs9814037	3	111542871	G	A	346	0.156	0.00079	0.008	13.349	CM specific ATAC	PHLDB2	ABHD10	distance	0.212	0.022	154986	chr3:111542542-111543684	chr3:111542633-111543086	NA	NA	NA
rs10804493	3	111554426	G	A	346	0.131	1.94e-05	0.281	14.788	Unannotated	PHLDB2	PHLDB2	distance	0.408	0.056	103082	NA	NA	NA	NA	NA
rs10804493	3	111554426	G	A	346	0.131	1.94e-05	0.281	14.788	Unannotated	PHLDB2	ABHD10	distance	0.212	0.025	143431	NA	NA	NA	NA	NA
rs10212121	3	111560228	G	A	346	0.054	1.94e-05	0.116	14.279	Unannotated	PHLDB2	PHLDB2	distance	0.408	0.021	108884	NA	NA	NA	NA	NA
rs67396907	3	111583033	A	G	346	0.231	0.00282	0.003	12.853	CM specific ATAC/Conserved	ABHD10	PHLDB2	distance	0.408	0.052	131689	chr3:111577015-111589081	chr3:111582622-111583240	NA	NA	NA
rs67396907	3	111583033	A	G	346	0.231	0.00282	0.003	12.853	CM specific ATAC/Conserved	ABHD10	ABHD10	distance	0.212	0.073	114824	chr3:111577015-111589081	chr3:111582622-111583240	NA	NA	NA
rs67396907	3	111583033	A	G	346	0.231	0.00282	0.003	12.853	CM specific ATAC/Conserved	ABHD10	TAGLN3	distance	0.145	0.05	134478	chr3:111577015-111589081	chr3:111582622-111583240	NA	NA	NA
rs67396907	3	111583033	A	G	346	0.231	0.00282	0.003	12.853	CM specific ATAC/Conserved	ABHD10	TMPRSS7	distance	0.067	0.024	170657	chr3:111577015-111589081	chr3:111582622-111583240	NA	NA	NA
rs1282932	3	111589772	C	A	346	0.035	1.94e-05	0.074	14.055	Unannotated	ABHD10	PHLDB2	pcHiC	0.408	0.035	138428	NA	chr3:111589550-111589791	NA	NA	NA
rs1913494	3	111589962	G	A	346	0.035	1.94e-05	0.074	14.051	Unannotated	ABHD10	PHLDB2	pcHiC	0.408	0.035	138618	NA	NA	NA	NA	NA
rs1278493	3	135814009	G	A	361	0.122	1.94e-05	0.15	8.057	Unannotated	MSL2	PPP2R3A	distance	0.057	0.037	129494	NA	NA	NA	PCCB	NA
rs1278493	3	135814009	G	A	361	0.122	1.94e-05	0.15	8.057	Unannotated	MSL2	PCCB	distance	0.308	0.022	155139	NA	NA	NA	PCCB	NA
rs1278493	3	135814009	G	A	361	0.122	1.94e-05	0.15	8.057	Unannotated	MSL2	MSL2	distance	0.477	0.064	102074	NA	NA	NA	PCCB	NA
rs10935177	3	135851077	C	A	361	0.051	1.94e-05	0.062	7.593	Unannotated	MSL2	MSL2	distance	0.477	0.034	65006	NA	NA	NA	PCCB	NA
rs7349597	3	135911172	T	C	361	0.188	3.9e-05	0.115	7.815	Non-CM ATAC	MSL2	MSL2	nearby20kb	0.477	0.188	4911	chr3:135910992-135917582	NA	NA	PCCB	NA
rs1279831	3	135933264	G	A	361	0.079	1.94e-05	0.098	7.74	Unannotated	MSL2	PCCB	distance	0.308	0.032	35884	NA	NA	NA	PCCB	NA
rs1279831	3	135933264	G	A	361	0.079	1.94e-05	0.098	7.74	Unannotated	MSL2	MSL2	distance	0.477	0.047	17181	NA	NA	NA	PCCB	NA
rs642075	3	135933899	A	G	361	0.094	1.94e-05	0.115	7.831	Unannotated	MSL2	PCCB	distance	0.308	0.038	35249	NA	NA	NA	PCCB	NA
rs642075	3	135933899	A	G	361	0.094	1.94e-05	0.115	7.831	Unannotated	MSL2	MSL2	distance	0.477	0.055	17816	NA	NA	NA	PCCB	NA
rs1153877	3	136004925	T	C	361	0.028	1.94e-05	0.034	7.199	Unannotated	PCCB	PCCB	distance	0.308	0.021	35777	NA	NA	NA	PCCB	NA
rs696520	3	136056861	C	T	361	0.057	6.31e-05	0.022	7.019	Coding/Conserved	PCCB	STAG1	exons	0.134	0.057	414359	NA	NA	NA	PCCB	NA
rs900818	3	136471815	C	T	361	0.026	0.000329	0.002	5.933	CM shared ATAC	STAG1	STAG1	active.promoters	0.134	0.026	595	chr3:136467799-136474014	chr3:136469960-136472254	chr3:136471661-136471861	PCCB	NA
rs3806685	3	179039751	G	A	387	0.021	0.000329	0.007	6.959	CM shared ATAC	ZNF639	ZNF639	active.promoters	0.079	0.021	1028	chr3:179038801-179044002	NA	chr3:179039721-179039921	MFN1;GNB4	NA
rs73043442	3	179054320	T	C	387	0.104	0.00079	0.015	7.269	CM specific ATAC	MFN1	ZNF639	nearby20kb	0.079	0.035	13541	chr3:179052916-179055801	chr3:179054201-179054465	NA	MFN1;GNB4	NA
rs73043442	3	179054320	T	C	387	0.104	0.00079	0.015	7.269	CM specific ATAC	MFN1	MFN1	nearby20kb	0.07	0.035	11160	chr3:179052916-179055801	chr3:179054201-179054465	NA	MFN1;GNB4	NA
rs73043442	3	179054320	T	C	387	0.104	0.00079	0.015	7.269	CM specific ATAC	MFN1	ACTL6A	pcHiC	0.052	0.035	226348	chr3:179052916-179055801	chr3:179054201-179054465	NA	MFN1;GNB4	NA
rs7612445	3	179172979	T	G	387	0.707	0.000529	0.152	8.318	CM non-DA ATAC	GNB4	GNB4	ABC,nearby20kb	0.781	0.707	3601	chr3:179172709-179173499	NA	NA	GNB4	NA
rs7653402	3	194799732	G	A	397	0.391	0.00079	0.271	7.631	CM specific ATAC	XXYLT1	XXYLT1	distance	0.93	0.364	192164	chr3:194798358-194804541	NA	NA	XXYLT1	NA
rs60902112	3	194800853	T	C	397	0.59	0.00079	0.409	7.765	CM specific ATAC	XXYLT1	XXYLT1	distance	0.93	0.549	191043	chr3:194798358-194804541	NA	NA	XXYLT1	NA
rs1458038	4	81164723	T	C	453	0.978	0.00189	0.316	8.761	CM non-DA ATAC/Conserved	FGF5	PRDM8	distance	0.255	0.25	59690	NA	NA	NA	NA	NA
rs1458038	4	81164723	T	C	453	0.978	0.00189	0.316	8.761	CM non-DA ATAC/Conserved	FGF5	FGF5	distance	0.533	0.52	23030	NA	NA	NA	NA	NA
rs1458038	4	81164723	T	C	453	0.978	0.00189	0.316	8.761	CM non-DA ATAC/Conserved	FGF5	C4orf22	distance	0.134	0.131	92151	NA	NA	NA	NA	NA
rs1458038	4	81164723	T	C	453	0.978	0.00189	0.316	8.761	CM non-DA ATAC/Conserved	FGF5	ANTXR2	distance	0.079	0.078	118115	NA	NA	NA	NA	NA
rs223490	4	103679117	T	G	467	0.059	0.00079	0.002	6.395	CM specific ATAC	MANBA	MANBA	nearby20kb	0.158	0.059	3034	NA	NA	NA	NA	NA
rs223418	4	103730493	G	T	467	0.072	0.000329	0.007	6.95	CM shared ATAC	MANBA	SLC9B1	pcHiC	0.241	0.072	210403	chr4:103730135-103731482	chr4:103730467-103730655	NA	UBE2D3;BDH2	NA
rs223386	4	103750268	T	C	467	0.022	0.000529	0.001	6.201	CM non-DA ATAC	UBE2D3	UBE2D3	pcHiC	0.302	0.022	39785	chr4:103744151-103751150	chr4:103747631-103750562	NA	UBE2D3;BDH2	NA
rs223385	4	103750316	A	G	467	0.024	0.000529	0.001	6.215	CM non-DA ATAC	UBE2D3	UBE2D3	pcHiC	0.302	0.024	39737	chr4:103744151-103751150	chr4:103747631-103750562	NA	UBE2D3;BDH2	NA
rs223332	4	103790186	T	G	467	0.101	0.00107	0.003	6.555	CM shared ATAC/Coding/Conserved	CISD2	UBE2D3	active.promoters	0.302	0.051	133	chr4:103788711-103791555	chr4:103789757-103791192	chr4:103790070-103790270	UBE2D3;BDH2	NA
rs223332	4	103790186	T	G	467	0.101	0.00107	0.003	6.555	CM shared ATAC/Coding/Conserved	CISD2	CISD2	exons	0.214	0.051	51	chr4:103788711-103791555	chr4:103789757-103791192	chr4:103790070-103790270	UBE2D3;BDH2	NA
rs6815540	4	103881079	A	G	467	0.068	0.000529	0.004	6.66	CM non-DA ATAC	SLC9B1	SLC9B1	distance	0.241	0.026	59817	NA	NA	NA	UBE2D3;BDH2	NA
rs536594981	4	111106471	C	T	470	0.631	1.94e-05	0.633	8.885	Unannotated	ELOVL6	ENPEP	distance	0.171	0.022	180418	NA	NA	NA	NA	CEBPA - strong
rs536594981	4	111106471	C	T	470	0.631	1.94e-05	0.633	8.885	Unannotated	ELOVL6	ELOVL6	distance	0.819	0.604	13884	NA	NA	NA	NA	CEBPA - strong
rs185867667	4	111192996	T	C	470	0.286	1.94e-05	0.286	8.527	Unannotated	ELOVL6	ENPEP	distance	0.171	0.112	93893	NA	NA	NA	NA	NA
rs185867667	4	111192996	T	C	470	0.286	1.94e-05	0.286	8.527	Unannotated	ELOVL6	ELOVL6	distance	0.819	0.172	72641	NA	NA	NA	NA	NA
rs554333318	4	111205443	A	G	470	0.056	1.94e-05	0.056	7.78	Unannotated	ENPEP	ENPEP	distance	0.171	0.029	81446	NA	NA	NA	NA	NA
rs554333318	4	111205443	A	G	470	0.056	1.94e-05	0.056	7.78	Unannotated	ENPEP	ELOVL6	distance	0.819	0.027	85088	NA	NA	NA	NA	NA
rs1906615	4	111701798	T	G	471	0.798	1.94e-05	0.796	Inf	Unannotated	PITX2	PITX2	distance	0.997	0.794	138519	NA	NA	NA	NA	NA
rs7689774	4	111703510	T	G	471	0.15	1.94e-05	0.151	Inf	Unannotated	PITX2	PITX2	distance	0.997	0.149	140231	NA	NA	NA	NA	NA
rs2129982	4	111704143	G	A	471	0.028	1.94e-05	0.029	Inf	Unannotated	PITX2	PITX2	distance	0.997	0.028	140864	NA	NA	NA	NA	NA
rs2285703	4	114388820	G	A	472	0.054	0.000329	0.026	11.861	CM shared ATAC	CAMK2D	CAMK2D	pcHiC	0.991	0.054	294263	chr4:114387529-114396282	NA	NA	NA	NA
rs17446418	4	114418006	G	T	472	0.17	0.00079	0.034	12.171	CM specific ATAC	CAMK2D	CAMK2D	pcHiC	0.991	0.17	265077	NA	NA	NA	NA	NA
rs55754224	4	114428714	T	C	472	0.023	1.94e-05	0.192	12.667	Unannotated	CAMK2D	CAMK2D	distance	0.991	0.023	254369	NA	NA	NA	NA	NA
rs11098193	4	114429407	T	C	472	0.024	6.31e-05	0.06	12.376	Coding/Conserved	CAMK2D	CAMK2D	exons	0.991	0.024	253676	NA	NA	NA	NA	NA
rs11938486	4	114449719	C	A	472	0.649	0.00079	0.13	12.549	CM specific ATAC	CAMK2D	CAMK2D	distance	0.991	0.64	233364	NA	NA	NA	NA	NA
rs78453474	4	148927351	C	A	495	0.056	0.00079	0.008	9.534	CM specific ATAC	ARHGAP10	ARHGAP10	distance	0.62	0.036	274137	chr4:148926546-148930587	NA	NA	NA	NA
rs17676286	4	148928719	A	G	495	0.292	0.00079	0.044	10.235	CM specific ATAC	ARHGAP10	ARHGAP10	distance	0.62	0.191	275505	chr4:148926546-148930587	NA	NA	NA	NA
rs17676286	4	148928719	A	G	495	0.292	0.00079	0.044	10.235	CM specific ATAC	ARHGAP10	PRMT10	distance	0.238	0.073	323338	chr4:148926546-148930587	NA	NA	NA	NA
rs10005695	4	148969249	T	C	495	0.309	0.00079	0.047	10.229	CM specific ATAC	ARHGAP10	ARHGAP10	distance	0.62	0.183	316035	chr4:148964118-148970937	NA	NA	NA	TCF4 - strong
rs10005695	4	148969249	T	C	495	0.309	0.00079	0.047	10.229	CM specific ATAC	ARHGAP10	PRMT10	distance	0.238	0.07	363868	chr4:148964118-148970937	NA	NA	NA	TCF4 - strong
rs10005695	4	148969249	T	C	495	0.309	0.00079	0.047	10.229	CM specific ATAC	ARHGAP10	NR3C2	distance	0.074	0.036	396601	chr4:148964118-148970937	NA	NA	NA	TCF4 - strong
rs10006169	4	148969618	T	G	495	0.172	0.00079	0.026	10.066	CM specific ATAC	ARHGAP10	ARHGAP10	distance	0.62	0.101	316404	chr4:148964118-148970937	NA	NA	NA	NA
rs10006169	4	148969618	T	G	495	0.172	0.00079	0.026	10.066	CM specific ATAC	ARHGAP10	PRMT10	distance	0.238	0.039	364237	chr4:148964118-148970937	NA	NA	NA	NA
rs10006169	4	148969618	T	G	495	0.172	0.00079	0.026	10.066	CM specific ATAC	ARHGAP10	NR3C2	distance	0.074	0.021	396232	chr4:148964118-148970937	NA	NA	NA	NA
rs12648801	4	174633938	A	G	512	0.057	1.94e-05	0.069	12.02	Unannotated	HAND2	HAND2	distance	0.872	0.049	182558	NA	NA	NA	NA	NA
rs12648350	4	174635651	G	T	512	0.035	1.94e-05	0.043	11.654	Unannotated	HAND2	HAND2	distance	0.872	0.031	184271	NA	NA	NA	NA	NA
rs73006220	4	174636839	C	T	512	0.028	1.94e-05	0.034	11.565	Unannotated	HAND2	HAND2	distance	0.872	0.025	185459	NA	NA	NA	NA	NA
rs12647387	4	174640586	G	A	512	0.079	1.94e-05	0.097	12.051	Unannotated	HAND2	HAND2	distance	0.872	0.069	189206	NA	NA	NA	NA	NA
rs74500426	4	174642789	T	G	512	0.147	1.94e-05	0.179	12.368	Unannotated	HAND2	HAND2	distance	0.872	0.128	191409	NA	NA	NA	NA	NA
rs56031110	4	174645998	C	T	512	0.031	1.94e-05	0.038	11.761	Unannotated	HAND2	HAND2	distance	0.872	0.027	194618	NA	NA	NA	NA	NA
rs12643389	4	174647366	A	G	512	0.099	1.94e-05	0.121	12.138	Unannotated	HAND2	HAND2	distance	0.872	0.087	195986	NA	NA	NA	NA	NA
rs57909314	4	174649636	C	T	512	0.057	1.94e-05	0.07	11.899	Unannotated	HAND2	HAND2	distance	0.872	0.05	198256	NA	NA	NA	NA	NA
rs55850202	4	174651602	G	A	512	0.031	1.94e-05	0.038	11.7	Unannotated	HAND2	HAND2	distance	0.872	0.027	200222	NA	NA	NA	NA	NA
rs59637491	4	174651851	T	C	512	0.088	1.94e-05	0.107	12.183	Unannotated	HAND2	HAND2	distance	0.872	0.077	200471	NA	NA	NA	NA	NA
rs12645467	4	174654574	A	G	512	0.075	1.94e-05	0.092	12.047	Unannotated	HAND2	HAND2	distance	0.872	0.066	203194	NA	NA	NA	NA	NA
rs55729900	4	174655135	G	A	512	0.228	6.95e-05	0.078	11.983	Conserved	HAND2	HAND2	distance	0.872	0.198	203755	NA	NA	NA	NA	NA
rs6864971	5	106396918	C	T	584	0.047	1.94e-05	0.063	8.229	Unannotated	EFNA5	EFNA5	distance	1	0.047	609678	NA	NA	NA	NA	NA
rs4557390	5	106403683	T	C	584	0.05	6.95e-05	0.019	7.769	Conserved	EFNA5	EFNA5	distance	1	0.05	602913	NA	NA	NA	NA	NA
rs4429838	5	106403714	A	G	584	0.059	6.95e-05	0.022	7.843	Conserved	EFNA5	EFNA5	distance	1	0.059	602882	NA	NA	NA	NA	NA
rs6870023	5	106404866	C	T	584	0.054	6.95e-05	0.02	7.843	Conserved	EFNA5	EFNA5	distance	1	0.054	601730	NA	NA	NA	NA	NA
rs4289544	5	106409698	A	G	584	0.054	6.95e-05	0.02	7.85	Conserved	EFNA5	EFNA5	distance	1	0.054	596898	NA	NA	NA	NA	NA
rs6596717	5	106427609	C	A	584	0.077	1.94e-05	0.102	8.523	Unannotated	EFNA5	EFNA5	distance	1	0.077	578987	NA	NA	NA	NA	NA
rs4957530	5	106429925	T	G	584	0.055	1.94e-05	0.073	8.359	Unannotated	EFNA5	EFNA5	distance	1	0.055	576671	NA	NA	NA	NA	NA
rs6885021	5	106430225	G	A	584	0.05	1.94e-05	0.067	8.345	Unannotated	EFNA5	EFNA5	distance	1	0.05	576371	NA	NA	NA	NA	NA
rs2410935	5	106433320	C	T	584	0.043	1.94e-05	0.057	8.216	Unannotated	EFNA5	EFNA5	distance	1	0.043	573276	NA	NA	NA	NA	NA
rs6866458	5	106439512	G	A	584	0.051	1.94e-05	0.068	8.45	Unannotated	EFNA5	EFNA5	distance	1	0.051	567084	NA	NA	NA	NA	NA
rs6596720	5	106448934	T	G	584	0.036	1.94e-05	0.048	8.166	Unannotated	EFNA5	EFNA5	distance	1	0.036	557662	NA	NA	NA	NA	NA
rs4631165	5	106449853	C	T	584	0.026	1.94e-05	0.035	8.03	Unannotated	EFNA5	EFNA5	distance	1	0.026	556743	NA	NA	NA	NA	NA
rs6871532	5	106452732	C	T	584	0.026	6.95e-05	0.01	7.514	Conserved	EFNA5	EFNA5	distance	1	0.026	553864	NA	NA	NA	NA	NA
rs4957535	5	106559927	C	T	584	0.021	0.00079	0.001	6.263	CM specific ATAC	EFNA5	EFNA5	distance	1	0.021	446669	chr5:106559540-106560783	NA	NA	NA	NA
rs56255936	5	106566107	G	A	584	0.025	0.00079	0.001	6.256	CM specific ATAC	EFNA5	EFNA5	distance	1	0.025	440489	NA	NA	NA	NA	NA
rs337705	5	113737062	G	T	589	0.528	1.94e-05	0.528	15.787	Unannotated	KCNN2	KCNN2	distance	1	0.528	40420	NA	NA	NA	NA	NA
rs163210	5	113745738	C	T	589	0.071	1.94e-05	0.071	15.053	Unannotated	KCNN2	KCNN2	distance	1	0.071	49096	NA	NA	NA	NA	NA
rs337708	5	113746180	G	A	589	0.113	1.94e-05	0.113	15.264	Unannotated	KCNN2	KCNN2	distance	1	0.113	49538	NA	NA	NA	NA	NA
rs337711	5	113748571	T	C	589	0.089	1.94e-05	0.089	15.133	Unannotated	KCNN2	KCNN2	distance	1	0.089	51929	NA	NA	NA	NA	NA
rs168090	5	113749946	C	T	589	0.063	1.94e-05	0.063	14.874	Unannotated	KCNN2	KCNN2	distance	1	0.063	53304	NA	NA	NA	NA	NA
rs6859284	5	113757965	G	A	589	0.056	1.94e-05	0.056	14.764	Unannotated	KCNN2	KCNN2	distance	1	0.056	61323	NA	NA	NA	NA	NA
rs337683	5	113759435	A	G	589	0.035	1.94e-05	0.035	14.955	Unannotated	KCNN2	KCNN2	distance	1	0.035	62793	NA	NA	NA	NA	NA
rs338623	5	113764982	A	G	589	0.044	1.94e-05	0.044	15.047	Unannotated	KCNN2	KCNN2	distance	1	0.044	68340	NA	NA	NA	NA	NA
rs138741640	5	127873967	G	A	599	0.07	0.00282	0.003	6.549	CM specific ATAC/Conserved	SLC27A6	FBN2	ABC	0.179	0.023	120911	chr5:127869950-127875343	chr5:127872742-127875098	chr5:127873867-127874067	NA	NA
rs138741640	5	127873967	G	A	599	0.07	0.00282	0.003	6.549	CM specific ATAC/Conserved	SLC27A6	SLC27A6	nearby20kb	0.064	0.023	261	chr5:127869950-127875343	chr5:127872742-127875098	chr5:127873867-127874067	NA	NA
rs138741640	5	127873967	G	A	599	0.07	0.00282	0.003	6.549	CM specific ATAC/Conserved	SLC27A6	ISOC1	pcHiC	0.756	0.023	556477	chr5:127869950-127875343	chr5:127872742-127875098	chr5:127873867-127874067	NA	NA
rs7701236	5	128256696	C	T	599	0.112	0.00079	0.015	7.356	CM specific ATAC	ISOC1	ISOC1	distance	0.756	0.095	173748	chr5:128255647-128257891	chr5:128256380-128257002	NA	FBN2;SLC27A6	NA
rs55936379	5	128261643	A	G	599	0.146	0.00079	0.019	7.417	CM specific ATAC	ISOC1	ISOC1	distance	0.756	0.126	168801	chr5:128259989-128263180	chr5:128261476-128262603	NA	FBN2;SLC27A6	NA
rs55729238	5	128261740	G	A	599	0.137	0.00079	0.018	7.383	CM specific ATAC	ISOC1	ISOC1	distance	0.756	0.118	168704	chr5:128259989-128263180	chr5:128261476-128262603	NA	FBN2;SLC27A6	NA
rs56105026	5	128261926	A	G	599	0.137	0.00079	0.018	7.459	CM specific ATAC	ISOC1	ISOC1	distance	0.756	0.119	168518	chr5:128259989-128263180	chr5:128261476-128262603	NA	FBN2;SLC27A6	NA
rs10520015	5	128262334	G	A	599	0.202	0.00079	0.027	7.643	CM specific ATAC	ISOC1	ISOC1	distance	0.756	0.176	168110	chr5:128259989-128263180	chr5:128261476-128262603	NA	FBN2;SLC27A6	NA
rs10520015	5	128262334	G	A	599	0.202	0.00079	0.027	7.643	CM specific ATAC	ISOC1	FBN2	distance	0.179	0.024	267456	chr5:128259989-128263180	chr5:128261476-128262603	NA	FBN2;SLC27A6	NA
rs73300168	5	137270655	C	T	603	0.41	0.00079	0.029	34.164	CM specific ATAC	PKD2L2	MYOT	distance	0.141	0.121	67175	NA	NA	NA	FAM13B	RFX1 - strong
rs73300168	5	137270655	C	T	603	0.41	0.00079	0.029	34.164	CM specific ATAC	PKD2L2	PKD2L2	distance	0.283	0.181	46998	NA	NA	NA	FAM13B	RFX1 - strong
rs73300168	5	137270655	C	T	603	0.41	0.00079	0.029	34.164	CM specific ATAC	PKD2L2	WNT8A	distance	0.056	0.024	148926	NA	NA	NA	FAM13B	RFX1 - strong
rs73300168	5	137270655	C	T	603	0.41	0.00079	0.029	34.164	CM specific ATAC	PKD2L2	FAM13B	distance	0.106	0.045	116995	NA	NA	NA	FAM13B	RFX1 - strong
rs17171711	5	137364795	T	C	603	0.346	6.95e-05	0.276	34.71	Conserved	FAM13B	KIF20A	pcHiC	0.355	0.346	149613	NA	NA	NA	FAM13B	NA
rs2040862	5	137419989	T	C	603	0.073	1.94e-05	0.208	34.968	Unannotated	WNT8A	PKD2L2	pcHiC	0.283	0.073	196332	NA	NA	NA	FAM13B	NA
rs6580277	5	142818123	G	A	605	0.062	1.94e-05	0.086	16.784	Unannotated	NR3C1	NR3C1	distance	0.975	0.062	3046	NA	NA	NA	NA	NA
rs146462216	5	142825005	A	G	605	0.03	1.94e-05	0.041	16.276	Unannotated	NR3C1	NR3C1	distance	0.975	0.03	9928	NA	NA	NA	NA	NA
rs11739465	5	142834294	T	C	605	0.022	1.94e-05	0.03	16.176	Unannotated	NR3C1	NR3C1	distance	0.975	0.022	19217	NA	NA	NA	NA	NA
rs72802828	5	142835620	T	C	605	0.041	1.94e-05	0.056	16.437	Unannotated	NR3C1	NR3C1	distance	0.975	0.041	20543	NA	NA	NA	NA	NA
rs7700825	5	142850814	A	G	605	0.034	0.000529	0.002	14.744	CM non-DA ATAC	NR3C1	NR3C1	distance	0.975	0.034	35737	chr5:142850302-142851413	chr5:142850617-142850845	NA	NA	NA
rs17341964	5	142893603	G	A	605	0.052	1.94e-05	0.072	16.579	Unannotated	NR3C1	NR3C1	distance	0.975	0.051	78526	NA	NA	NA	NA	NA
rs72804738	5	142914112	C	T	605	0.208	0.00079	0.007	15.534	CM specific ATAC	NR3C1	NR3C1	distance	0.975	0.203	99035	NA	chr5:142913993-142915043	NA	NA	NA
rs17402406	5	142916485	T	G	605	0.022	1.94e-05	0.03	16.049	Unannotated	NR3C1	NR3C1	distance	0.975	0.021	101408	chr5:142916187-142916592	NA	NA	NA	NA
rs72804756	5	142926837	A	G	605	0.032	1.94e-05	0.044	16.216	Unannotated	NR3C1	NR3C1	distance	0.975	0.03	111760	NA	NA	NA	NA	NA
rs72806718	5	142927670	C	A	605	0.022	1.94e-05	0.03	16.061	Unannotated	NR3C1	NR3C1	distance	0.975	0.021	112593	NA	NA	NA	NA	NA
rs17402664	5	142928005	T	C	605	0.029	1.94e-05	0.04	16.205	Unannotated	NR3C1	NR3C1	distance	0.975	0.028	112928	NA	NA	NA	NA	NA
rs12188351	5	168386089	A	G	621	0.037	6.95e-05	0.09	8.599	Conserved	SLIT3	SLIT3	distance	0.642	0.021	342044	NA	NA	NA	NA	NA
rs62377224	5	168392730	C	A	621	0.143	0.000529	0.046	8.304	CM non-DA ATAC	SLIT3	PANK3	distance	0.233	0.033	386125	NA	chr5:168392594-168392892	NA	NA	NA
rs62377224	5	168392730	C	A	621	0.143	0.000529	0.046	8.304	CM non-DA ATAC	SLIT3	SLIT3	distance	0.642	0.092	335403	NA	chr5:168392594-168392892	NA	NA	NA
rs58172923	5	168392806	T	C	621	0.054	0.000529	0.017	7.859	CM non-DA ATAC	SLIT3	SLIT3	distance	0.642	0.035	335327	NA	chr5:168392594-168392892	NA	NA	NA
rs62377226	5	168392861	T	C	621	0.143	0.000529	0.046	8.296	CM non-DA ATAC	SLIT3	PANK3	distance	0.233	0.033	386256	chr5:168392851-168393105	chr5:168392594-168392892	NA	NA	NA
rs62377226	5	168392861	T	C	621	0.143	0.000529	0.046	8.296	CM non-DA ATAC	SLIT3	SLIT3	distance	0.642	0.092	335272	chr5:168392851-168393105	chr5:168392594-168392892	NA	NA	NA
rs62377227	5	168392879	A	G	621	0.143	0.000529	0.046	8.287	CM non-DA ATAC	SLIT3	PANK3	distance	0.233	0.033	386274	chr5:168392851-168393105	chr5:168392594-168392892	NA	NA	NA
rs62377227	5	168392879	A	G	621	0.143	0.000529	0.046	8.287	CM non-DA ATAC	SLIT3	SLIT3	distance	0.642	0.092	335254	chr5:168392851-168393105	chr5:168392594-168392892	NA	NA	NA
rs62377228	5	168392954	C	T	621	0.143	0.000529	0.046	8.281	CM non-DA ATAC	SLIT3	PANK3	distance	0.233	0.033	386349	chr5:168392851-168393105	NA	NA	NA	NA
rs62377228	5	168392954	C	T	621	0.143	0.000529	0.046	8.281	CM non-DA ATAC	SLIT3	SLIT3	distance	0.642	0.092	335179	chr5:168392851-168393105	NA	NA	NA	NA
rs62377230	5	168393021	A	G	621	0.204	0.000529	0.066	8.415	CM non-DA ATAC	SLIT3	PANK3	distance	0.233	0.047	386416	chr5:168392851-168393105	NA	NA	NA	NA
rs62377230	5	168393021	A	G	621	0.204	0.000529	0.066	8.415	CM non-DA ATAC	SLIT3	SLIT3	distance	0.642	0.131	335112	chr5:168392851-168393105	NA	NA	NA	NA
rs2277923	5	172662024	C	T	624	0.157	0.00256	0.054	20.284	CM specific ATAC/Coding/Conserved	NKX2-5	NKX2-5	exons	0.989	0.157	336	chr5:172655088-172677340	chr5:172661748-172663770	chr5:172662014-172662214	NA	NA
rs6882776	5	172664163	A	G	624	0.37	0.00079	0.415	21.016	CM specific ATAC	NKX2-5	NKX2-5	active.promoters	0.989	0.37	1803	chr5:172655088-172677340	chr5:172663810-172664823	NA	NA	NA
rs10071514	5	172669771	G	A	624	0.133	0.00079	0.149	20.859	CM specific ATAC	NKX2-5	NKX2-5	ABC,nearby20kb	0.989	0.133	7411	chr5:172655088-172677340	chr5:172668986-172670302	NA	NA	NA
rs6891790	5	172670745	T	G	624	0.318	0.00079	0.356	21.344	CM specific ATAC	NKX2-5	NKX2-5	ABC,nearby20kb	0.989	0.318	8385	chr5:172655088-172677340	NA	NA	NA	NA
rs56197583	5	173336792	A	G	625	0.047	0.000529	0.024	10.624	CM non-DA ATAC	CPEB4	CPEB4	distance	0.437	0.031	21509	chr5:173332254-173338132	NA	NA	CPEB4;C5orf47;NSG2	NA
rs7736263	5	173339222	T	G	625	0.036	0.000529	0.018	10.562	CM non-DA ATAC	CPEB4	CPEB4	distance	0.437	0.023	23939	chr5:173338374-173355425	NA	NA	CPEB4;C5orf47;NSG2	NA
rs112299234	5	173339531	C	T	625	0.043	0.000529	0.022	10.699	CM non-DA ATAC	CPEB4	CPEB4	distance	0.437	0.027	24248	chr5:173338374-173355425	NA	NA	CPEB4;C5orf47;NSG2	NA
rs72812804	5	173340496	G	T	625	0.049	0.00079	0.016	10.52	CM specific ATAC	CPEB4	CPEB4	distance	0.437	0.03	25213	chr5:173338374-173355425	NA	NA	CPEB4;C5orf47;NSG2	NA
rs72812805	5	173344153	C	T	625	0.036	0.000529	0.018	10.545	CM non-DA ATAC	CPEB4	BOD1	pcHiC	0.35	0.036	300490	chr5:173338374-173355425	NA	NA	CPEB4;C5orf47;NSG2	NA
rs10516107	5	173348156	A	G	625	0.041	0.00079	0.014	10.447	CM specific ATAC	CPEB4	CPEB4	distance	0.437	0.022	32873	chr5:173338374-173355425	chr5:173348016-173348389	NA	CPEB4;C5orf47;NSG2	NA
rs75738222	5	173349404	T	C	625	0.049	0.00079	0.016	10.496	CM specific ATAC	CPEB4	BOD1	pcHiC	0.35	0.049	305741	chr5:173338374-173355425	NA	NA	CPEB4;C5orf47;NSG2	NA
rs1484803	5	173349840	G	A	625	0.041	0.00079	0.014	10.432	CM specific ATAC	CPEB4	BOD1	pcHiC	0.35	0.041	306177	chr5:173338374-173355425	chr5:173349801-173349857	NA	CPEB4;C5orf47;NSG2	NA
rs72812811	5	173350990	A	G	625	0.061	0.00117	0.014	10.419	CM shared ATAC/Conserved	CPEB4	BOD1	pcHiC	0.35	0.061	307327	chr5:173338374-173355425	chr5:173350710-173351136	chr5:173350823-173351023	CPEB4;C5orf47;NSG2	NA
rs747472	5	173353514	C	T	625	0.134	0.00282	0.013	10.393	CM specific ATAC/Conserved	CPEB4	CPEB4	distance	0.437	0.066	38231	chr5:173338374-173355425	chr5:173353310-173353687	NA	CPEB4;C5orf47;NSG2	NA
rs747472	5	173353514	C	T	625	0.134	0.00282	0.013	10.393	CM specific ATAC/Conserved	CPEB4	C5orf47	distance	0.177	0.055	47268	chr5:173338374-173355425	chr5:173353310-173353687	NA	CPEB4;C5orf47;NSG2	NA
rs72812847	5	173377817	A	G	625	0.054	0.00079	0.018	10.489	CM specific ATAC	C5orf47	BOD1	pcHiC	0.35	0.054	334154	chr5:173377701-173378253	NA	NA	CPEB4;C5orf47;NSG2	NA
rs59755656	5	173378180	G	A	625	0.059	0.00079	0.02	10.573	CM specific ATAC	C5orf47	BOD1	pcHiC	0.35	0.059	334517	chr5:173377701-173378253	NA	NA	CPEB4;C5orf47;NSG2	NA
rs17763772	5	173380934	G	A	625	0.054	0.00079	0.018	10.464	CM specific ATAC	C5orf47	C5orf47	nearby20kb	0.177	0.027	19848	chr5:173378974-173384498	chr5:173380706-173380974	NA	CPEB4;C5orf47;NSG2	NA
rs17763772	5	173380934	G	A	625	0.054	0.00079	0.018	10.464	CM specific ATAC	C5orf47	BOD1	pcHiC	0.35	0.027	337271	chr5:173378974-173384498	chr5:173380706-173380974	NA	CPEB4;C5orf47;NSG2	NA
rs1564823	5	173383194	A	C	625	0.175	0.00256	0.018	10.484	CM specific ATAC/Coding/Conserved	C5orf47	CPEB4	exons	0.437	0.175	67911	chr5:173378974-173384498	chr5:173382730-173383261	NA	CPEB4;C5orf47;NSG2	NA
rs7770062	6	16413625	A	G	644	0.054	3.9e-05	0.139	24.552	Non-CM ATAC	GMPR	ATXN1	pcHiC	1	0.054	348097	NA	NA	NA	NA	NA
rs59430691	6	16414553	A	G	644	0.809	0.000529	0.154	24.606	CM non-DA ATAC	GMPR	ATXN1	pcHiC	1	0.809	347169	chr6:16413991-16415166	chr6:16414282-16415107	NA	NA	NA
rs113755256	6	16415621	A	G	644	0.041	1.94e-05	0.21	24.6	Unannotated	GMPR	ATXN1	pcHiC	1	0.041	346101	NA	NA	NA	NA	NA
rs73366713	6	16415751	A	G	644	0.056	1.94e-05	0.288	24.815	Unannotated	GMPR	ATXN1	pcHiC	1	0.056	345971	chr6:16415622-16415839	NA	NA	NA	NA
rs73724866	6	16415856	A	G	644	0.037	1.94e-05	0.19	24.569	Unannotated	GMPR	ATXN1	pcHiC	1	0.037	345866	NA	NA	NA	NA	NA
rs34969716	6	18210109	A	G	645	1	0.0323	0.777	18.797	CM specific ATAC/eQTL	KDM1B	KDM1B	distance	0.273	0.273	54549	chr6:18209288-18211049	NA	NA	TPMT;KDM1B;DEK	FOXD1 - strong
rs34969716	6	18210109	A	G	645	1	0.0323	0.777	18.797	CM specific ATAC/eQTL	KDM1B	RNF144B	distance	0.034	0.034	158670	chr6:18209288-18211049	NA	NA	TPMT;KDM1B;DEK	FOXD1 - strong
rs34969716	6	18210109	A	G	645	1	0.0323	0.777	18.797	CM specific ATAC/eQTL	KDM1B	NHLRC1	distance	0.142	0.142	87258	chr6:18209288-18211049	NA	NA	TPMT;KDM1B;DEK	FOXD1 - strong
rs34969716	6	18210109	A	G	645	1	0.0323	0.777	18.797	CM specific ATAC/eQTL	KDM1B	TPMT	distance	0.271	0.271	54804	chr6:18209288-18211049	NA	NA	TPMT;KDM1B;DEK	FOXD1 - strong
rs34969716	6	18210109	A	G	645	1	0.0323	0.777	18.797	CM specific ATAC/eQTL	KDM1B	DEK	distance	0.271	0.271	54945	chr6:18209288-18211049	NA	NA	TPMT;KDM1B;DEK	FOXD1 - strong
rs3176326	6	36647289	A	G	660	1	0.000329	1	12.847	CM shared ATAC	CDKN1A	CDKN1A	ABC,nearby20kb	0.167	0.167	2984	chr6:36643831-36649345	chr6:36646975-36647418	NA	NA	NA
rs3176326	6	36647289	A	G	660	1	0.000329	1	12.847	CM shared ATAC	CDKN1A	ETV7	pcHiC	0.167	0.167	291125	chr6:36643831-36649345	chr6:36646975-36647418	NA	NA	NA
rs3176326	6	36647289	A	G	660	1	0.000329	1	12.847	CM shared ATAC	CDKN1A	PXT1	pcHiC	0.167	0.167	236623	chr6:36643831-36649345	chr6:36646975-36647418	NA	NA	NA
rs3176326	6	36647289	A	G	660	1	0.000329	1	12.847	CM shared ATAC	CDKN1A	SRSF3	pcHiC	0.167	0.167	85144	chr6:36643831-36649345	chr6:36646975-36647418	NA	NA	NA
rs3176326	6	36647289	A	G	660	1	0.000329	1	12.847	CM shared ATAC	CDKN1A	RAB44	pcHiC	0.167	0.167	35967	chr6:36643831-36649345	chr6:36646975-36647418	NA	NA	NA
rs3176326	6	36647289	A	G	660	1	0.000329	1	12.847	CM shared ATAC	CDKN1A	FGD2	pcHiC	0.167	0.167	326133	chr6:36643831-36649345	chr6:36646975-36647418	NA	NA	NA
rs9362398	6	87862095	G	A	690	0.025	0.000329	0.003	8.644	CM shared ATAC	ZNF292	ZNF292	active.promoters	0.297	0.025	456	chr6:87860596-87866690	chr6:87861184-87862695	NA	NA	NA
rs6908834	6	87965528	C	T	690	0.026	6.31e-05	0.014	9.496	Coding/Conserved	SMIM8	ZNF292	exons	0.297	0.026	102977	NA	NA	NA	SMIM8	NA
rs2474349	6	88032398	T	G	690	0.028	0.00079	0.001	8.478	CM specific ATAC	RP1-102H19.8	SMIM8	ABC	0.265	0.028	97	chr6:88031860-88033020	chr6:88032068-88032922	NA	NA	NA
rs2257153	6	88032402	C	A	690	0.061	0.00079	0.003	8.848	CM specific ATAC	RP1-102H19.8	SMIM8	ABC	0.265	0.061	101	chr6:88031860-88033020	chr6:88032068-88032922	NA	SMIM8	NA
rs374792	6	88044558	A	G	690	0.086	0.00079	0.004	8.81	CM specific ATAC	GJB7	SMIM8	ABC,nearby20kb	0.265	0.043	12257	chr6:88043292-88044842	chr6:88044249-88045017	NA	SMIM8	NA
rs374792	6	88044558	A	G	690	0.086	0.00079	0.004	8.81	CM specific ATAC	GJB7	RP1-102H19.8	nearby20kb	0.176	0.043	12235	chr6:88043292-88044842	chr6:88044249-88045017	NA	SMIM8	NA
rs385210	6	88044645	T	C	690	0.086	0.00079	0.004	8.82	CM specific ATAC	GJB7	SMIM8	ABC,nearby20kb	0.265	0.043	12344	chr6:88043292-88044842	chr6:88044249-88045017	NA	SMIM8	NA
rs385210	6	88044645	T	C	690	0.086	0.00079	0.004	8.82	CM specific ATAC	GJB7	RP1-102H19.8	nearby20kb	0.176	0.043	12322	chr6:88043292-88044842	chr6:88044249-88045017	NA	SMIM8	NA
rs9401060	6	118561348	G	A	709	0.093	1.94e-05	0.093	20.761	Unannotated	PLN	SLC35F1	distance	0.298	0.034	332659	NA	NA	NA	NA	NA
rs9401060	6	118561348	G	A	709	0.093	1.94e-05	0.093	20.761	Unannotated	PLN	PLN	distance	0.935	0.056	308113	NA	NA	NA	NA	NA
rs4946333	6	118565665	G	A	709	0.255	1.94e-05	0.257	21.262	Unannotated	PLN	SLC35F1	distance	0.298	0.084	336976	NA	NA	NA	NA	NA
rs4946333	6	118565665	G	A	709	0.255	1.94e-05	0.257	21.262	Unannotated	PLN	PLN	distance	0.935	0.163	303796	NA	NA	NA	NA	NA
rs6912208	6	118566516	G	A	709	0.191	1.94e-05	0.192	21.125	Unannotated	PLN	SLC35F1	distance	0.298	0.062	337827	NA	NA	NA	NA	NA
rs6912208	6	118566516	G	A	709	0.191	1.94e-05	0.192	21.125	Unannotated	PLN	PLN	distance	0.935	0.124	302945	NA	NA	NA	NA	NA
rs283077	6	118569679	T	G	709	0.191	1.94e-05	0.192	21.123	Unannotated	PLN	SLC35F1	distance	0.298	0.056	340990	NA	NA	NA	NA	NA
rs283077	6	118569679	T	G	709	0.191	1.94e-05	0.192	21.123	Unannotated	PLN	PLN	distance	0.935	0.129	299782	NA	NA	NA	NA	NA
rs281868	6	118574061	G	A	709	0.165	1.94e-05	0.166	21.097	Unannotated	PLN	SLC35F1	distance	0.298	0.043	345372	NA	NA	NA	NA	NA
rs281868	6	118574061	G	A	709	0.165	1.94e-05	0.166	21.097	Unannotated	PLN	PLN	distance	0.935	0.117	295400	NA	NA	NA	NA	NA
rs89107	6	118578043	G	A	709	0.08	1.94e-05	0.081	20.759	Unannotated	PLN	PLN	distance	0.935	0.059	291418	NA	NA	NA	NA	NA
rs9481842	6	118974798	G	T	710	0.995	1.94e-05	0.996	20.455	Unannotated	CEP85L	PLN	distance	0.935	0.265	105337	NA	NA	NA	NA	NA
rs9481842	6	118974798	G	T	710	0.995	1.94e-05	0.996	20.455	Unannotated	CEP85L	CEP85L	distance	0.737	0.704	56440	NA	NA	NA	NA	NA
rs939601	6	122389643	C	T	713	0.4	0.00189	0.018	17.416	CM non-DA ATAC/Conserved	HSF2	HSF2	distance	0.675	0.271	331048	chr6:122389062-122390230	chr6:122389599-122389793	NA	NA	EOMES - strong,IRX4 - strong,IRX6 - strong,MGA - strong,MITF - strong
rs939601	6	122389643	C	T	713	0.4	0.00189	0.018	17.416	CM non-DA ATAC/Conserved	HSF2	PKIB	distance	0.159	0.064	403433	chr6:122389062-122390230	chr6:122389599-122389793	NA	NA	EOMES - strong,IRX4 - strong,IRX6 - strong,MGA - strong,MITF - strong
rs939601	6	122389643	C	T	713	0.4	0.00189	0.018	17.416	CM non-DA ATAC/Conserved	HSF2	SERINC1	distance	0.159	0.064	403324	chr6:122389062-122390230	chr6:122389599-122389793	NA	NA	EOMES - strong,IRX4 - strong,IRX6 - strong,MGA - strong,MITF - strong
rs868155	6	122389906	T	C	713	0.163	0.000529	0.027	17.548	CM non-DA ATAC	HSF2	HSF2	distance	0.675	0.111	330785	chr6:122389062-122390230	NA	NA	NA	NA
rs868155	6	122389906	T	C	713	0.163	0.000529	0.027	17.548	CM non-DA ATAC	HSF2	PKIB	distance	0.159	0.026	403170	chr6:122389062-122390230	NA	NA	NA	NA
rs868155	6	122389906	T	C	713	0.163	0.000529	0.027	17.548	CM non-DA ATAC	HSF2	SERINC1	distance	0.159	0.026	403061	chr6:122389062-122390230	NA	NA	NA	NA
rs868154	6	122389940	A	G	713	0.127	0.000529	0.021	17.438	CM non-DA ATAC	HSF2	HSF2	distance	0.675	0.086	330751	chr6:122389062-122390230	NA	NA	NA	NA
rs868154	6	122389940	A	G	713	0.127	0.000529	0.021	17.438	CM non-DA ATAC	HSF2	PKIB	distance	0.159	0.02	403136	chr6:122389062-122390230	NA	NA	NA	NA
rs868154	6	122389940	A	G	713	0.127	0.000529	0.021	17.438	CM non-DA ATAC	HSF2	SERINC1	distance	0.159	0.02	403027	chr6:122389062-122390230	NA	NA	NA	NA
rs868153	6	122389955	G	T	713	0.099	0.000529	0.016	17.314	CM non-DA ATAC	HSF2	HSF2	distance	0.675	0.067	330736	chr6:122389062-122390230	NA	NA	NA	NA
rs117984853	6	149399100	T	G	728	1	3.9e-05	1	23.872	Non-CM ATAC	TAB2	UST	distance	0.021	0.021	330636	chr6:149398946-149399274	NA	NA	NA	NA
rs117984853	6	149399100	T	G	728	1	3.9e-05	1	23.872	Non-CM ATAC	TAB2	TAB2	distance	0.947	0.947	140677	chr6:149398946-149399274	NA	NA	NA	NA
rs117984853	6	149399100	T	G	728	1	3.9e-05	1	23.872	Non-CM ATAC	TAB2	SUMO4	distance	0.025	0.025	322395	chr6:149398946-149399274	NA	NA	NA	NA
rs55734480	7	14372009	A	G	758	0.403	1.94e-05	0.403	11.657	Unannotated	ETV1	ETV1	distance	0.998	0.402	340959	NA	chr7:14371813-14372213	NA	NA	NA
rs12112152	7	14372302	C	T	758	0.218	1.94e-05	0.218	11.469	Unannotated	ETV1	ETV1	distance	0.998	0.217	341252	NA	NA	NA	NA	NA
rs12154315	7	14373714	T	C	758	0.338	1.94e-05	0.338	11.471	Unannotated	ETV1	ETV1	distance	0.998	0.337	342664	NA	NA	NA	NA	IRF1 - strong
rs10234589	7	14385786	T	C	758	0.035	1.94e-05	0.035	10.488	Unannotated	ETV1	ETV1	pcHiC	0.998	0.035	354736	NA	NA	NA	NA	NA
rs6948592	7	28408309	T	C	767	0.028	1.94e-05	0.106	9.001	Unannotated	CREB5	CREB5	distance	0.915	0.026	69369	NA	NA	NA	NA	NA
rs7782838	7	28411649	G	T	767	0.368	0.000529	0.051	8.515	CM non-DA ATAC	CREB5	CREB5	distance	0.915	0.337	72709	NA	chr7:28411371-28411833	NA	NA	NA
rs7782838	7	28411649	G	T	767	0.368	0.000529	0.051	8.515	CM non-DA ATAC	CREB5	JAZF1	distance	0.085	0.031	191287	NA	chr7:28411371-28411833	NA	NA	NA
rs7782844	7	28411654	G	A	767	0.395	0.000529	0.055	8.533	CM non-DA ATAC	CREB5	CREB5	distance	0.915	0.361	72714	NA	chr7:28411371-28411833	NA	NA	NA
rs7782844	7	28411654	G	A	767	0.395	0.000529	0.055	8.533	CM non-DA ATAC	CREB5	JAZF1	distance	0.085	0.034	191292	NA	chr7:28411371-28411833	NA	NA	NA
rs6462078	7	28413187	C	A	767	0.023	1.94e-05	0.087	8.77	Unannotated	CREB5	CREB5	distance	0.915	0.021	74247	NA	NA	NA	NA	NA
rs6462079	7	28415827	G	A	767	0.037	1.94e-05	0.139	9.056	Unannotated	CREB5	CREB5	distance	0.915	0.034	76887	NA	chr7:28415767-28415879	NA	NA	NA
rs74910854	7	74110705	G	A	791	0.6	1.94e-05	0.904	7.365	Unannotated	GTF2I	GTF2I	distance	0.39	0.379	38711	NA	NA	NA	GTF2IRD2	NA
rs74910854	7	74110705	G	A	791	0.6	1.94e-05	0.904	7.365	Unannotated	GTF2I	NCF1	distance	0.175	0.174	77604	NA	NA	NA	GTF2IRD2	NA
rs74910854	7	74110705	G	A	791	0.6	1.94e-05	0.904	7.365	Unannotated	GTF2I	GTF2IRD2	distance	0.037	0.035	157142	NA	NA	NA	GTF2IRD2	NA
rs60932781	7	75049359	T	C	791	0.056	0.00079	0.002	4.568	CM specific ATAC	TRIM73	TRIM73	distance	0.122	0.026	25022	NA	chr7:75049084-75049383	NA	NA	NA
rs6966722	7	75072013	A	G	791	0.247	0.00189	0.004	4.836	CM non-DA ATAC/Conserved	POM121C	TRIM73	distance	0.122	0.087	47676	chr7:75071279-75072701	NA	NA	NA	NA
rs6966722	7	75072013	A	G	791	0.247	0.00189	0.004	4.836	CM non-DA ATAC/Conserved	POM121C	AC006014.1	distance	0.084	0.06	66588	chr7:75071279-75072701	NA	NA	NA	NA
rs6966722	7	75072013	A	G	791	0.247	0.00189	0.004	4.836	CM non-DA ATAC/Conserved	POM121C	POM121C	distance	0.129	0.095	43535	chr7:75071279-75072701	NA	NA	NA	NA
rs56201652	7	92278116	A	G	799	0.063	1.94e-05	0.177	11.759	Unannotated	FAM133B	FAM133B	distance	0.426	0.035	58408	NA	NA	NA	NA	NA
rs11773884	7	92285123	G	A	799	0.47	0.000529	0.049	11.132	CM non-DA ATAC	FAM133B	RBM48	distance	0.124	0.074	127036	NA	NA	NA	NA	NA
rs11773884	7	92285123	G	A	799	0.47	0.000529	0.049	11.132	CM non-DA ATAC	FAM133B	ERVW-1	distance	0.045	0.027	177823	NA	NA	NA	NA	NA
rs11773884	7	92285123	G	A	799	0.47	0.000529	0.049	11.132	CM non-DA ATAC	FAM133B	PEX1	distance	0.124	0.074	127278	NA	NA	NA	NA	NA
rs11773884	7	92285123	G	A	799	0.47	0.000529	0.049	11.132	CM non-DA ATAC	FAM133B	FAM133B	distance	0.426	0.254	65415	NA	NA	NA	NA	NA
rs11773884	7	92285123	G	A	799	0.47	0.000529	0.049	11.132	CM non-DA ATAC	FAM133B	CDK6	distance	0.255	0.025	180785	NA	NA	NA	NA	NA
rs7804722	7	92288106	C	T	799	0.04	1.94e-05	0.112	11.565	Unannotated	FAM133B	FAM133B	distance	0.426	0.021	68398	NA	NA	NA	NA	NA
rs3731326	7	92327026	G	A	799	0.169	0.000529	0.017	10.758	CM non-DA ATAC	FAM133B	CDK6	pcHiC	0.255	0.169	138882	chr7:92323809-92329136	chr7:92326378-92327161	NA	NA	NA
rs3807989	7	116186241	A	G	813	0.95	0.00282	0.116	53.906	CM specific ATAC/Conserved	CAV1	CAV1	distance	0.873	0.831	21402	chr7:116177058-116189494	chr7:116185862-116186519	NA	NA	MITF - strong,SCRT2 - strong
rs3807989	7	116186241	A	G	813	0.95	0.00282	0.116	53.906	CM specific ATAC/Conserved	CAV1	MET	distance	0.109	0.102	126203	chr7:116177058-116189494	chr7:116185862-116186519	NA	NA	MITF - strong,SCRT2 - strong
rs11773845	7	116191301	C	A	813	0.033	1.94e-05	0.591	54.622	Unannotated	CAV1	CAV1	distance	0.873	0.029	26462	chr7:116189623-116201555	NA	NA	NA	NA
rs55985730	7	128417044	G	T	821	0.91	1.94e-05	0.977	8.281	Unannotated	OPN1SW	CALU	pcHiC	0.917	0.91	37698	NA	NA	NA	NA	BATF - strong
rs2269000	7	150650792	A	G	836	0.166	0.00079	0.073	10.272	CM specific ATAC	KCNH2	NOS3	distance	0.094	0.033	37291	chr7:150648803-150677929	chr7:150650131-150651009	NA	NA	NA
rs2269000	7	150650792	A	G	836	0.166	0.00079	0.073	10.272	CM specific ATAC	KCNH2	KCNH2	distance	0.345	0.042	24611	chr7:150648803-150677929	chr7:150650131-150651009	NA	NA	NA
rs2269001	7	150651816	A	G	836	0.228	0.00079	0.1	10.396	CM specific ATAC	KCNH2	NOS3	distance	0.094	0.045	36267	chr7:150648803-150677929	chr7:150651609-150652539	NA	NA	NA
rs2269001	7	150651816	A	G	836	0.228	0.00079	0.1	10.396	CM specific ATAC	KCNH2	ABCB8	distance	0.05	0.021	73694	chr7:150648803-150677929	chr7:150651609-150652539	NA	NA	NA
rs2269001	7	150651816	A	G	836	0.228	0.00079	0.1	10.396	CM specific ATAC	KCNH2	KCNH2	distance	0.345	0.058	23587	chr7:150648803-150677929	chr7:150651609-150652539	NA	NA	NA
rs2269001	7	150651816	A	G	836	0.228	0.00079	0.1	10.396	CM specific ATAC	KCNH2	ATG9B	distance	0.043	0.023	69770	chr7:150648803-150677929	chr7:150651609-150652539	NA	NA	NA
rs34657537	7	150657808	A	G	836	0.103	0.00079	0.045	9.993	CM specific ATAC	KCNH2	KCNH2	nearby20kb	0.345	0.103	17595	chr7:150648803-150677929	chr7:150657473-150657938	NA	NA	NA
rs3807376	7	150658199	C	T	836	0.107	0.00079	0.047	10.217	CM specific ATAC	KCNH2	KCNH2	nearby20kb	0.345	0.107	17204	chr7:150648803-150677929	chr7:150657996-150658457	NA	NA	NA
rs35620480	8	11499908	C	A	857	0.96	0.00189	0.217	8.288	CM non-DA ATAC/Conserved	GATA4	BLK	distance	0.058	0.057	148398	chr8:11498892-11500862	chr8:11499151-11500640	NA	NA	NA
rs35620480	8	11499908	C	A	857	0.96	0.00189	0.217	8.288	CM non-DA ATAC/Conserved	GATA4	GATA4	distance	0.57	0.554	34560	chr8:11498892-11500862	chr8:11499151-11500640	NA	NA	NA
rs35620480	8	11499908	C	A	857	0.96	0.00189	0.217	8.288	CM non-DA ATAC/Conserved	GATA4	C8orf49	distance	0.105	0.102	118988	chr8:11498892-11500862	chr8:11499151-11500640	NA	NA	NA
rs35620480	8	11499908	C	A	857	0.96	0.00189	0.217	8.288	CM non-DA ATAC/Conserved	GATA4	NEIL2	distance	0.089	0.087	127240	chr8:11498892-11500862	chr8:11499151-11500640	NA	NA	NA
rs35620480	8	11499908	C	A	857	0.96	0.00189	0.217	8.288	CM non-DA ATAC/Conserved	GATA4	FDFT1	distance	0.054	0.052	153174	chr8:11498892-11500862	chr8:11499151-11500640	NA	NA	NA
rs35620480	8	11499908	C	A	857	0.96	0.00189	0.217	8.288	CM non-DA ATAC/Conserved	GATA4	FAM167A	distance	0.04	0.039	167684	chr8:11498892-11500862	chr8:11499151-11500640	NA	NA	NA
rs35620480	8	11499908	C	A	857	0.96	0.00189	0.217	8.288	CM non-DA ATAC/Conserved	GATA4	RP11-297N6.4	distance	0.046	0.045	160169	chr8:11498892-11500862	chr8:11499151-11500640	NA	NA	NA
rs478420	8	17792853	G	A	861	0.049	1.94e-05	0.049	12.482	Unannotated	PCM1	PCM1	distance	0.498	0.025	12504	NA	NA	NA	NA	NA
rs208757	8	17809791	G	A	861	0.926	1.94e-05	0.935	13.768	Unannotated	PCM1	PCM1	distance	0.498	0.459	29442	NA	NA	NA	ASAH1	NA
rs208757	8	17809791	G	A	861	0.926	1.94e-05	0.935	13.768	Unannotated	PCM1	MTUS1	distance	0.044	0.04	151365	NA	NA	NA	ASAH1	NA
rs208757	8	17809791	G	A	861	0.926	1.94e-05	0.935	13.768	Unannotated	PCM1	FGL1	distance	0.385	0.357	41917	NA	NA	NA	ASAH1	NA
rs208757	8	17809791	G	A	861	0.926	1.94e-05	0.935	13.768	Unannotated	PCM1	ASAH1	distance	1.061	0.058	132703	NA	NA	NA	ASAH1	NA
rs7508	8	17913970	G	A	862	1	0.0294	1	20.772	CM specific ATAC/Coding/eQTL	ASAH1	ASAH1	exons	1.061	1	28524	chr8:17909910-17916244	NA	NA	PCM1;ASAH1	NA
rs7846485	8	21803735	A	C	865	0.051	1.94e-05	0.07	9.278	Unannotated	XPO7	FGF17	pcHiC	0.142	0.051	96174	NA	NA	NA	NA	NA
rs6998692	8	21805265	C	T	865	0.194	6.95e-05	0.074	9.268	Conserved	XPO7	XPO7	distance	0.196	0.06	28085	NA	NA	NA	NA	NA
rs6998692	8	21805265	C	T	865	0.194	6.95e-05	0.074	9.268	Conserved	XPO7	NPM2	distance	0.131	0.023	76371	NA	NA	NA	NA	NA
rs6998692	8	21805265	C	T	865	0.194	6.95e-05	0.074	9.268	Conserved	XPO7	DOK2	distance	0.175	0.053	33894	NA	NA	NA	NA	NA
rs17060685	8	21830295	G	A	865	0.183	6.95e-05	0.07	9.246	Conserved	NPM2	XPO7	distance	0.196	0.034	53115	NA	NA	NA	NA	NA
rs17060685	8	21830295	G	A	865	0.183	6.95e-05	0.07	9.246	Conserved	NPM2	NPM2	distance	0.131	0.036	51341	NA	NA	NA	NA	NA
rs17060685	8	21830295	G	A	865	0.183	6.95e-05	0.07	9.246	Conserved	NPM2	FGF17	distance	0.142	0.025	69614	NA	NA	NA	NA	NA
rs17060685	8	21830295	G	A	865	0.183	6.95e-05	0.07	9.246	Conserved	NPM2	DMTN	distance	0.152	0.022	76211	NA	NA	NA	NA	NA
rs17060685	8	21830295	G	A	865	0.183	6.95e-05	0.07	9.246	Conserved	NPM2	DOK2	distance	0.175	0.031	58924	NA	NA	NA	NA	NA
rs2306642	8	21839020	C	T	865	0.023	1.94e-05	0.031	8.992	Unannotated	NPM2	DMTN	pcHiC	0.152	0.023	67486	NA	NA	NA	NA	NA
rs2306643	8	21839093	G	T	865	0.025	1.94e-05	0.035	9.04	Unannotated	NPM2	DMTN	pcHiC	0.152	0.025	67413	NA	NA	NA	NA	NA
rs7843147	8	21839668	A	G	865	0.024	1.94e-05	0.033	8.888	Unannotated	NPM2	DMTN	pcHiC	0.152	0.024	66838	NA	NA	NA	NA	NA
rs3943207	8	21845619	T	G	865	0.043	1.94e-05	0.059	9.16	Unannotated	NPM2	REEP4	pcHiC	0.075	0.043	153845	NA	NA	NA	NA	NA
rs62521284	8	124548626	G	A	922	0.179	0.000529	0.059	17.316	CM non-DA ATAC	FBXO32	FBXO32	nearby20kb	0.372	0.09	4820	chr8:124509462-124555256	chr8:124548257-124549135	NA	NA	NA
rs62521284	8	124548626	G	A	922	0.179	0.000529	0.059	17.316	CM non-DA ATAC	FBXO32	FAM91A1	pcHiC	0.338	0.09	232070	chr8:124509462-124555256	chr8:124548257-124549135	NA	NA	NA
rs77114030	8	124551122	A	G	922	0.068	0.000329	0.036	17.22	CM shared ATAC	FBXO32	FBXO32	nearby20kb	0.372	0.034	2324	chr8:124509462-124555256	chr8:124550778-124551214	NA	NA	NA
rs77114030	8	124551122	A	G	922	0.068	0.000329	0.036	17.22	CM shared ATAC	FBXO32	KLHL38	pcHiC	0.284	0.034	114068	chr8:124509462-124555256	chr8:124550778-124551214	NA	NA	NA
rs62521286	8	124551975	G	A	922	0.049	1.94e-05	0.446	18.347	Unannotated	FBXO32	KLHL38	pcHiC	0.284	0.025	113215	chr8:124509462-124555256	chr8:124551612-124553022	NA	NA	NA
rs62521286	8	124551975	G	A	922	0.049	1.94e-05	0.446	18.347	Unannotated	FBXO32	FAM91A1	pcHiC	0.338	0.025	228721	chr8:124509462-124555256	chr8:124551612-124553022	NA	NA	NA
rs62521287	8	124552133	T	C	922	0.669	0.00079	0.149	17.757	CM specific ATAC	FBXO32	FBXO32	nearby20kb	0.372	0.223	1313	chr8:124509462-124555256	chr8:124551612-124553022	NA	NA	NA
rs62521287	8	124552133	T	C	922	0.669	0.00079	0.149	17.757	CM specific ATAC	FBXO32	KLHL38	pcHiC	0.284	0.223	113057	chr8:124509462-124555256	chr8:124551612-124553022	NA	NA	NA
rs62521287	8	124552133	T	C	922	0.669	0.00079	0.149	17.757	CM specific ATAC	FBXO32	FAM91A1	pcHiC	0.338	0.223	228563	chr8:124509462-124555256	chr8:124551612-124553022	NA	NA	NA
rs13268978	8	141679385	C	T	934	0.083	0.000529	0.012	8.303	CM non-DA ATAC	AGO2	DENND3	pcHiC	0.544	0.083	447992	chr8:141678716-141680545	NA	NA	NA	NA
rs10283368	8	141679817	T	C	934	0.443	0.00282	0.012	8.273	CM specific ATAC/Conserved	AGO2	DENND3	pcHiC	0.544	0.443	447560	chr8:141678716-141680545	chr8:141679648-141680200	NA	NA	NA
rs13278258	8	141685774	A	G	934	0.056	0.00079	0.006	7.934	CM specific ATAC	AGO2	AGO2	distance	0.244	0.05	40056	chr8:141682437-141688982	chr8:141685644-141686161	NA	NA	NA
rs13268718	8	141687200	T	G	934	0.023	0.00079	0.002	7.533	CM specific ATAC	AGO2	PTK2	pcHiC	0.181	0.023	325115	chr8:141682437-141688982	NA	NA	NA	NA
rs10089107	8	141698451	T	C	934	0.074	0.00079	0.007	8.026	CM specific ATAC	AGO2	AGO2	distance	0.244	0.066	52733	chr8:141697263-141699271	chr8:141697969-141698753	NA	NA	NA
rs2166869	8	141960578	T	C	934	0.026	0.000529	0.004	7.891	CM non-DA ATAC	PTK2	PTK2	distance	0.181	0.023	51737	NA	NA	NA	NA	NA
rs10821415	9	97713459	A	C	984	0.965	0.00079	0.511	33.534	CM specific ATAC	C9orf3	C9orf3	distance	0.759	0.738	224476	chr9:97710689-97716316	chr9:97712118-97714357	NA	NA	FOXJ3 - strong,FOXL1 - strong,FOXO4 - strong,IRF9 - strong
rs10821415	9	97713459	A	C	984	0.965	0.00079	0.511	33.534	CM specific ATAC	C9orf3	FBP2	distance	0.053	0.052	357384	chr9:97710689-97716316	chr9:97712118-97714357	NA	NA	FOXJ3 - strong,FOXL1 - strong,FOXO4 - strong,IRF9 - strong
rs10821415	9	97713459	A	C	984	0.965	0.00079	0.511	33.534	CM specific ATAC	C9orf3	FBP1	distance	0.135	0.131	310928	chr9:97710689-97716316	chr9:97712118-97714357	NA	NA	FOXJ3 - strong,FOXL1 - strong,FOXO4 - strong,IRF9 - strong
rs10821415	9	97713459	A	C	984	0.965	0.00079	0.511	33.534	CM specific ATAC	C9orf3	FANCC	distance	0.051	0.043	366532	chr9:97710689-97716316	chr9:97712118-97714357	NA	NA	FOXJ3 - strong,FOXL1 - strong,FOXO4 - strong,IRF9 - strong
rs1886296	9	139092280	A	G	1009	0.048	1.94e-05	0.067	8.601	Unannotated	LHX3	GPSM1	pcHiC	0.074	0.048	129652	NA	NA	NA	NA	NA
rs2274115	9	139094773	A	G	1009	0.612	1.94e-05	0.854	9.772	Unannotated	LHX3	GPSM1	distance	0.074	0.024	127159	NA	NA	NA	NA	NA
rs2274115	9	139094773	A	G	1009	0.612	1.94e-05	0.854	9.772	Unannotated	LHX3	NACC2	distance	0.038	0.036	107642	NA	NA	NA	NA	NA
rs2274115	9	139094773	A	G	1009	0.612	1.94e-05	0.854	9.772	Unannotated	LHX3	C9orf69	distance	0.061	0.057	84042	NA	NA	NA	NA	NA
rs2274115	9	139094773	A	G	1009	0.612	1.94e-05	0.854	9.772	Unannotated	LHX3	LHX3	distance	0.605	0.294	2182	NA	NA	NA	NA	NA
rs2274115	9	139094773	A	G	1009	0.612	1.94e-05	0.854	9.772	Unannotated	LHX3	QSOX2	distance	0.144	0.13	42914	NA	NA	NA	NA	NA
rs2274115	9	139094773	A	G	1009	0.612	1.94e-05	0.854	9.772	Unannotated	LHX3	DKFZP434A062	distance	0.027	0.025	124867	NA	NA	NA	NA	NA
rs11103378	9	139097205	T	C	1009	0.274	0.00079	0.009	7.834	CM specific ATAC	LHX3	LHX3	active.promoters	0.605	0.274	250	NA	NA	NA	NA	NA
rs4595427	10	65012944	C	A	1052	0.223	0.00079	0.009	10.93	CM specific ATAC	NRBF2	NRBF2	distance	0.28	0.182	119894	chr10:65012176-65012973	NA	NA	NA	NA
rs4595427	10	65012944	C	A	1052	0.223	0.00079	0.009	10.93	CM specific ATAC	NRBF2	JMJD1C	distance	0.397	0.028	212778	chr10:65012176-65012973	NA	NA	NA	NA
rs10761766	10	65190327	A	G	1052	0.084	0.000329	0.009	10.966	CM shared ATAC	JMJD1C	REEP3	distance	0.318	0.021	90796	chr10:65188113-65190868	chr10:65190147-65190419	NA	NA	NA
rs10761766	10	65190327	A	G	1052	0.084	0.000329	0.009	10.966	CM shared ATAC	JMJD1C	JMJD1C	distance	0.397	0.063	35395	chr10:65188113-65190868	chr10:65190147-65190419	NA	NA	NA
rs7075901	10	65280994	A	C	1052	0.047	0.000329	0.005	10.681	CM shared ATAC	REEP3	REEP3	active.promoters	0.318	0.047	129	chr10:65279383-65284914	chr10:65280382-65282357	NA	NA	NA
rs2393984	10	65314971	G	A	1052	0.036	6.95e-05	0.018	11.475	Conserved	REEP3	REEP3	distance	0.318	0.027	33848	NA	NA	NA	NA	NA
rs2273771	10	69597786	A	G	1054	0.135	0.000299	0.019	7.034	CM shared ATAC/Coding	DNAJC12	DNAJC12	exons	0.212	0.135	138	chr10:69597676-69597994	NA	chr10:69597728-69597928	NA	NA
rs3740053	10	69644335	G	A	1054	0.135	0.00117	0.005	6.347	CM shared ATAC/Conserved	SIRT1	SIRT1	active.promoters	0.313	0.135	92	chr10:69643185-69646253	chr10:69643674-69645451	NA	NA	NA
rs2273773	10	69666598	C	T	1054	0.024	6.31e-05	0.016	6.931	Coding/Conserved	SIRT1	SIRT1	exons	0.313	0.024	22171	NA	NA	NA	NA	NA
rs1490008	10	69834455	G	A	1054	0.085	0.000329	0.011	6.714	CM shared ATAC	HERC4	HERC4	ABC,nearby20kb	0.212	0.028	650	chr10:69833362-69835810	chr10:69833723-69835661	NA	NA	NA
rs1490008	10	69834455	G	A	1054	0.085	0.000329	0.011	6.714	CM shared ATAC	HERC4	HNRNPH3	pcHiC	0.029	0.028	256476	chr10:69833362-69835810	chr10:69833723-69835661	NA	NA	NA
rs1490008	10	69834455	G	A	1054	0.085	0.000329	0.011	6.714	CM shared ATAC	HERC4	PBLD	pcHiC	0.029	0.028	258351	chr10:69833362-69835810	chr10:69833723-69835661	NA	NA	NA
rs10740282	10	69848937	T	C	1054	0.152	0.00079	0.008	6.576	CM specific ATAC	HERC4	HERC4	nearby20kb	0.212	0.076	13832	chr10:69845661-69849488	NA	NA	NA	NA
rs10740282	10	69848937	T	C	1054	0.152	0.00079	0.008	6.576	CM specific ATAC	HERC4	MYPN	nearby20kb	0.169	0.076	16975	chr10:69845661-69849488	NA	NA	NA	NA
rs10823138	10	69868675	A	G	1054	0.033	0.00079	0.002	5.94	CM specific ATAC	MYPN	MYPN	nearby20kb	0.169	0.033	2763	chr10:69867563-69873537	NA	NA	NA	NA
rs60632610	10	75415677	T	C	1058	0.971	0.00256	0.23	33.635	CM specific ATAC/Coding/Conserved	SYNPO2L	SYNPO2L	exons	1.113	0.971	7884	chr10:75403582-75418333	chr10:75415582-75416245	NA	FUT11	NA
rs147790633	10	75447582	C	T	1059	0.144	1.94e-05	0.195	30.205	Unannotated	AGAP5	SYNPO2L	distance	1.113	0.027	24021	NA	NA	NA	NA	NA
rs147790633	10	75447582	C	T	1059	0.144	1.94e-05	0.195	30.205	Unannotated	AGAP5	AGAP5	distance	0.167	0.035	10057	NA	NA	NA	NA	NA
rs76192127	10	75462510	C	T	1059	0.493	1.94e-05	0.667	30.775	Unannotated	AGAP5	SEC24C	distance	0.1	0.061	41610	NA	NA	NA	NA	NA
rs76192127	10	75462510	C	T	1059	0.493	1.94e-05	0.667	30.775	Unannotated	AGAP5	FUT11	distance	0.074	0.035	69539	NA	NA	NA	NA	NA
rs76192127	10	75462510	C	T	1059	0.493	1.94e-05	0.667	30.775	Unannotated	AGAP5	CHCHD1	distance	0.042	0.029	79295	NA	NA	NA	NA	NA
rs76192127	10	75462510	C	T	1059	0.493	1.94e-05	0.667	30.775	Unannotated	AGAP5	ZSWIM8	distance	0.13	0.027	82830	NA	NA	NA	NA	NA
rs76192127	10	75462510	C	T	1059	0.493	1.94e-05	0.667	30.775	Unannotated	AGAP5	USP54	distance	0.047	0.03	76799	NA	NA	NA	NA	NA
rs76192127	10	75462510	C	T	1059	0.493	1.94e-05	0.667	30.775	Unannotated	AGAP5	MYOZ1	distance	0.065	0.041	60995	NA	NA	NA	NA	NA
rs76192127	10	75462510	C	T	1059	0.493	1.94e-05	0.667	30.775	Unannotated	AGAP5	SYNPO2L	distance	1.113	0.064	38949	NA	NA	NA	NA	NA
rs76192127	10	75462510	C	T	1059	0.493	1.94e-05	0.667	30.775	Unannotated	AGAP5	AGAP5	distance	0.167	0.127	4871	NA	NA	NA	NA	NA
rs76192127	10	75462510	C	T	1059	0.493	1.94e-05	0.667	30.775	Unannotated	AGAP5	AC022400.2	distance	0.198	0.035	69868	NA	NA	NA	NA	NA
rs11000772	10	75533988	G	T	1059	0.076	0.000529	0.004	28.214	CM non-DA ATAC	AC022400.2	AC022400.2	active.promoters	0.198	0.076	1610	chr10:75530745-75534377	NA	NA	NA	NA
rs11000773	10	75534115	T	G	1059	0.076	0.000529	0.004	28.211	CM non-DA ATAC	AC022400.2	AC022400.2	active.promoters	0.198	0.076	1737	chr10:75530745-75534377	chr10:75534112-75534161	NA	NA	NA
rs79936644	10	75545117	T	C	1059	0.084	0.000329	0.007	28.421	CM shared ATAC	ZSWIM8	ZSWIM8	active.promoters	0.13	0.084	223	chr10:75544449-75546538	chr10:75544974-75546233	NA	NA	NA
rs9664049	10	104000307	C	T	1075	0.578	0.00282	0.012	11.011	CM specific ATAC/Conserved	PITX3	ELOVL3	nearby20kb	0.178	0.145	14222	chr10:104000125-104002098	NA	NA	PITX3	NA
rs9664049	10	104000307	C	T	1075	0.578	0.00282	0.012	11.011	CM specific ATAC/Conserved	PITX3	PITX3	nearby20kb	0.277	0.145	924	chr10:104000125-104002098	NA	NA	PITX3	NA
rs9664049	10	104000307	C	T	1075	0.578	0.00282	0.012	11.011	CM specific ATAC/Conserved	PITX3	GBF1	nearby20kb	0.195	0.145	4982	chr10:104000125-104002098	NA	NA	PITX3	NA
rs9664049	10	104000307	C	T	1075	0.578	0.00282	0.012	11.011	CM specific ATAC/Conserved	PITX3	NFKB2	pcHiC	0.196	0.145	153560	chr10:104000125-104002098	NA	NA	PITX3	NA
rs3781295	10	104140602	A	G	1075	0.111	1.94e-05	0.33	12.265	Unannotated	NFKB2	NFKB2	distance	0.196	0.03	13265	NA	NA	NA	PITX3	NA
rs60469668	10	105331866	G	A	1076	0.103	1.94e-05	0.103	63.155	Unannotated	NEURL	NEURL	distance	0.257	0.033	78130	NA	NA	NA	NA	NA
rs60469668	10	105331866	G	A	1076	0.103	1.94e-05	0.103	63.155	Unannotated	NEURL	CALHM3	distance	0.192	0.024	92869	NA	NA	NA	NA	NA
rs12411463	10	105333613	T	C	1076	0.187	1.94e-05	0.188	63.451	Unannotated	NEURL	CALHM2	pcHiC	0.301	0.187	120953	NA	NA	NA	NA	NA
rs11598047	10	105342672	G	A	1076	0.702	1.94e-05	0.702	65.048	Unannotated	NEURL	PDCD11	distance	0.037	0.032	186267	NA	NA	NA	NA	NA
rs11598047	10	105342672	G	A	1076	0.702	1.94e-05	0.702	65.048	Unannotated	NEURL	NEURL	distance	0.257	0.222	88936	NA	NA	NA	NA	NA
rs11598047	10	105342672	G	A	1076	0.702	1.94e-05	0.702	65.048	Unannotated	NEURL	USMG5	distance	0.037	0.032	186449	NA	NA	NA	NA	NA
rs11598047	10	105342672	G	A	1076	0.702	1.94e-05	0.702	65.048	Unannotated	NEURL	CALHM2	distance	0.301	0.098	130012	NA	NA	NA	NA	NA
rs11598047	10	105342672	G	A	1076	0.702	1.94e-05	0.702	65.048	Unannotated	NEURL	CALHM1	distance	0.127	0.11	124027	NA	NA	NA	NA	NA
rs11598047	10	105342672	G	A	1076	0.702	1.94e-05	0.702	65.048	Unannotated	NEURL	CALHM3	distance	0.192	0.165	103675	NA	NA	NA	NA	NA
rs12260801	10	112574402	T	C	1080	0.25	1.94e-05	0.255	7.532	Unannotated	PDCD4	PDCD4	distance	0.516	0.13	57163	chr10:112571369-112591572	NA	NA	NA	NA
rs12260801	10	112574402	T	C	1080	0.25	1.94e-05	0.255	7.532	Unannotated	PDCD4	SHOC2	distance	0.199	0.05	104899	chr10:112571369-112591572	NA	NA	NA	NA
rs12260801	10	112574402	T	C	1080	0.25	1.94e-05	0.255	7.532	Unannotated	PDCD4	BBIP1	distance	0.2	0.05	104630	chr10:112571369-112591572	NA	NA	NA	NA
rs10749053	10	112576695	T	C	1080	0.723	1.94e-05	0.736	7.979	Unannotated	PDCD4	RBM20	distance	0.051	0.036	172540	chr10:112571369-112591572	NA	NA	NA	NA
rs10749053	10	112576695	T	C	1080	0.723	1.94e-05	0.736	7.979	Unannotated	PDCD4	PDCD4	distance	0.516	0.379	54870	chr10:112571369-112591572	NA	NA	NA	NA
rs10749053	10	112576695	T	C	1080	0.723	1.94e-05	0.736	7.979	Unannotated	PDCD4	SHOC2	distance	0.199	0.146	102606	chr10:112571369-112591572	NA	NA	NA	NA
rs10749053	10	112576695	T	C	1080	0.723	1.94e-05	0.736	7.979	Unannotated	PDCD4	BBIP1	distance	0.2	0.146	102337	chr10:112571369-112591572	NA	NA	NA	NA
rs2403551	11	20008905	T	C	1109	0.065	0.00079	0.08	19.223	CM specific ATAC	DBX1	NAV2	pcHiC	0.066	0.065	636634	chr11:20007633-20012314	chr11:20008855-20009740	NA	NA	NA
rs10766613	11	20009209	T	C	1109	0.233	0.00282	0.08	19.218	CM specific ATAC/Conserved	DBX1	DBX1	distance	0.909	0.227	172950	chr11:20007633-20012314	chr11:20008855-20009740	NA	NA	NA
rs10766614	11	20009262	A	G	1109	0.065	0.00079	0.08	19.262	CM specific ATAC	DBX1	DBX1	distance	0.909	0.064	172897	chr11:20007633-20012314	chr11:20008855-20009740	NA	NA	NA
rs1442713	11	20010141	A	G	1109	0.093	0.00079	0.114	19.387	CM specific ATAC	DBX1	DBX1	distance	0.909	0.09	172018	chr11:20007633-20012314	chr11:20009801-20010631	NA	NA	NA
rs4757877	11	20010291	A	G	1109	0.471	0.00282	0.162	19.533	CM specific ATAC/Conserved	DBX1	DBX1	distance	0.909	0.458	171868	chr11:20007633-20012314	chr11:20009801-20010631	NA	NA	NA
rs2625322	11	20010351	A	G	1109	0.023	0.00079	0.028	19.143	CM specific ATAC	DBX1	DBX1	distance	0.909	0.022	171808	chr11:20007633-20012314	chr11:20009801-20010631	NA	NA	NA
rs1822273	11	20010513	G	A	1109	0.041	0.00079	0.051	19.033	CM specific ATAC	DBX1	DBX1	distance	0.909	0.04	171646	chr11:20007633-20012314	chr11:20009801-20010631	NA	NA	NA
rs7115520	11	121604656	C	T	1169	0.032	1.94e-05	0.033	7.592	Unannotated	SORL1	SORL1	distance	0.623	0.027	281744	NA	NA	NA	NA	NA
rs7115531	11	121604722	A	G	1169	0.04	1.94e-05	0.041	7.699	Unannotated	SORL1	SORL1	distance	0.623	0.034	281810	NA	NA	NA	NA	NA
rs949078	11	121629007	C	T	1169	0.037	1.94e-05	0.038	7.659	Unannotated	SORL1	SORL1	distance	0.623	0.027	306095	NA	NA	NA	NA	NA
rs4936650	11	121633917	A	G	1169	0.03	1.94e-05	0.031	7.572	Unannotated	SORL1	SORL1	distance	0.623	0.02	311005	NA	NA	NA	NA	NA
rs10790459	11	121638516	T	G	1169	0.061	3.9e-05	0.031	7.653	Non-CM ATAC	SORL1	SORL1	distance	0.623	0.039	315604	NA	NA	NA	NA	NA
rs10790459	11	121638516	T	G	1169	0.061	3.9e-05	0.031	7.653	Non-CM ATAC	SORL1	BLID	distance	0.35	0.02	348407	NA	NA	NA	NA	NA
rs7932733	11	121638961	G	A	1169	0.067	1.94e-05	0.07	8.022	Unannotated	SORL1	SORL1	distance	0.623	0.043	316049	NA	NA	NA	NA	NA
rs7932733	11	121638961	G	A	1169	0.067	1.94e-05	0.07	8.022	Unannotated	SORL1	BLID	distance	0.35	0.023	347962	NA	NA	NA	NA	NA
rs1944687	11	121639035	C	T	1169	0.038	1.94e-05	0.039	7.736	Unannotated	SORL1	SORL1	distance	0.623	0.024	316123	NA	NA	NA	NA	NA
rs1944686	11	121639057	G	A	1169	0.054	1.94e-05	0.056	7.935	Unannotated	SORL1	SORL1	distance	0.623	0.034	316145	NA	NA	NA	NA	NA
rs1944683	11	121641496	C	T	1169	0.078	1.94e-05	0.081	8.086	Unannotated	SORL1	SORL1	distance	0.623	0.048	318584	chr11:121641464-121642683	NA	NA	NA	NA
rs1944683	11	121641496	C	T	1169	0.078	1.94e-05	0.081	8.086	Unannotated	SORL1	BLID	distance	0.35	0.028	345427	chr11:121641464-121642683	NA	NA	NA	NA
rs1944682	11	121641790	G	T	1169	0.063	1.94e-05	0.065	8.002	Unannotated	SORL1	SORL1	distance	0.623	0.038	318878	chr11:121641464-121642683	NA	NA	NA	NA
rs1944682	11	121641790	G	T	1169	0.063	1.94e-05	0.065	8.002	Unannotated	SORL1	BLID	distance	0.35	0.023	345133	chr11:121641464-121642683	NA	NA	NA	NA
rs7108855	11	121642033	T	C	1169	0.09	1.94e-05	0.094	8.142	Unannotated	SORL1	SORL1	distance	0.623	0.055	319121	chr11:121641464-121642683	NA	NA	NA	NA
rs7108855	11	121642033	T	C	1169	0.09	1.94e-05	0.094	8.142	Unannotated	SORL1	BLID	distance	0.35	0.033	344890	chr11:121641464-121642683	NA	NA	NA	NA
rs2156664	11	121645005	T	C	1169	0.131	1.94e-05	0.136	8.307	Unannotated	SORL1	SORL1	distance	0.623	0.076	322093	NA	NA	NA	NA	NA
rs2156664	11	121645005	T	C	1169	0.131	1.94e-05	0.136	8.307	Unannotated	SORL1	BLID	distance	0.35	0.051	341918	NA	NA	NA	NA	NA
rs7121084	11	121646463	C	T	1169	0.041	1.94e-05	0.042	7.808	Unannotated	SORL1	SORL1	distance	0.623	0.023	323551	NA	NA	NA	NA	NA
rs1944678	11	121646580	C	A	1169	0.047	1.94e-05	0.048	7.843	Unannotated	SORL1	SORL1	distance	0.623	0.027	323668	NA	NA	NA	NA	NA
rs7946552	11	121654327	G	A	1169	0.122	1.94e-05	0.126	8.196	Unannotated	SORL1	SORL1	distance	0.623	0.06	331415	NA	NA	NA	NA	NA
rs7946552	11	121654327	G	A	1169	0.122	1.94e-05	0.126	8.196	Unannotated	SORL1	BLID	distance	0.35	0.059	332596	NA	NA	NA	NA	NA
rs76097649	11	128764570	A	G	1175	0.509	0.00079	0.459	19.9	CM specific ATAC	KCNJ5	KCNJ5	ABC,nearby20kb	0.5	0.255	3319	chr11:128760056-128766483	chr11:128762718-128765963	NA	C11orf45	PRDM1 - strong
rs76097649	11	128764570	A	G	1175	0.509	0.00079	0.459	19.9	CM specific ATAC	KCNJ5	C11orf45	ABC,nearby20kb	0.5	0.255	11360	chr11:128760056-128766483	chr11:128762718-128765963	NA	C11orf45	PRDM1 - strong
rs75190942	11	128764571	A	C	1175	0.408	0.00079	0.368	19.836	CM specific ATAC	KCNJ5	KCNJ5	ABC,nearby20kb	0.5	0.204	3320	chr11:128760056-128766483	chr11:128762718-128765963	NA	C11orf45	NA
rs75190942	11	128764571	A	C	1175	0.408	0.00079	0.368	19.836	CM specific ATAC	KCNJ5	C11orf45	ABC,nearby20kb	0.5	0.204	11359	chr11:128760056-128766483	chr11:128762718-128765963	NA	C11orf45	NA
rs113223494	11	128768852	A	G	1175	0.057	0.00079	0.052	18.884	CM specific ATAC	C11orf45	KCNJ5	nearby20kb	0.5	0.029	7601	chr11:128768125-128769082	NA	NA	C11orf45	NA
rs113223494	11	128768852	A	G	1175	0.057	0.00079	0.052	18.884	CM specific ATAC	C11orf45	C11orf45	nearby20kb	0.5	0.029	7078	chr11:128768125-128769082	NA	NA	C11orf45	NA
rs34219605	12	24760456	G	A	1196	0.033	1.94e-05	0.033	23.997	Unannotated	AC026310.1	AC026310.1	distance	0.61	0.02	294787	NA	NA	NA	NA	NA
rs11047527	12	24762501	C	A	1196	0.079	1.94e-05	0.079	24.206	Unannotated	AC026310.1	AC026310.1	distance	0.61	0.048	292742	NA	NA	NA	NA	NA
rs17287293	12	24770878	G	A	1196	0.041	1.94e-05	0.041	24.11	Unannotated	AC026310.1	AC026310.1	distance	0.61	0.025	284365	NA	NA	NA	NA	NA
rs10842383	12	24771967	T	C	1196	0.121	1.94e-05	0.121	24.541	Unannotated	AC026310.1	AC026310.1	distance	0.61	0.074	283276	NA	NA	NA	NA	NA
rs10842383	12	24771967	T	C	1196	0.121	1.94e-05	0.121	24.541	Unannotated	AC026310.1	BCAT1	distance	0.237	0.029	330426	NA	NA	NA	NA	NA
rs12829213	12	24773562	A	G	1196	0.063	1.94e-05	0.063	24.181	Unannotated	AC026310.1	AC026310.1	distance	0.61	0.039	281681	NA	NA	NA	NA	NA
rs112630705	12	24773919	A	G	1196	0.087	1.94e-05	0.087	24.386	Unannotated	AC026310.1	AC026310.1	distance	0.61	0.053	281324	NA	NA	NA	NA	NA
rs112630705	12	24773919	A	G	1196	0.087	1.94e-05	0.087	24.386	Unannotated	AC026310.1	BCAT1	distance	0.237	0.021	328474	NA	NA	NA	NA	NA
rs11610461	12	24774691	G	A	1196	0.094	1.94e-05	0.094	24.731	Unannotated	AC026310.1	AC026310.1	distance	0.61	0.057	280552	NA	NA	NA	NA	NA
rs11610461	12	24774691	G	A	1196	0.094	1.94e-05	0.094	24.731	Unannotated	AC026310.1	BCAT1	distance	0.237	0.022	327702	NA	NA	NA	NA	NA
rs137913153	12	24776752	G	A	1196	0.097	1.94e-05	0.097	24.448	Unannotated	AC026310.1	AC026310.1	distance	0.61	0.059	278491	NA	NA	NA	NA	NA
rs137913153	12	24776752	G	A	1196	0.097	1.94e-05	0.097	24.448	Unannotated	AC026310.1	BCAT1	distance	0.237	0.023	325641	NA	NA	NA	NA	NA
rs4963776	12	24779491	T	G	1196	0.094	1.94e-05	0.094	24.735	Unannotated	AC026310.1	AC026310.1	distance	0.61	0.057	275752	NA	NA	NA	NA	NA
rs4963776	12	24779491	T	G	1196	0.094	1.94e-05	0.094	24.735	Unannotated	AC026310.1	BCAT1	distance	0.237	0.022	322902	NA	NA	NA	NA	NA
rs11047539	12	24781446	G	A	1196	0.097	1.94e-05	0.097	24.511	Unannotated	AC026310.1	AC026310.1	distance	0.61	0.059	273797	NA	NA	NA	NA	NA
rs11047539	12	24781446	G	A	1196	0.097	1.94e-05	0.097	24.511	Unannotated	AC026310.1	BCAT1	distance	0.237	0.023	320947	NA	NA	NA	NA	NA
rs4246224	12	24784139	A	G	1196	0.121	1.94e-05	0.121	24.528	Unannotated	AC026310.1	AC026310.1	distance	0.61	0.074	271104	NA	NA	NA	NA	NA
rs4246224	12	24784139	A	G	1196	0.121	1.94e-05	0.121	24.528	Unannotated	AC026310.1	BCAT1	distance	0.237	0.029	318254	NA	NA	NA	NA	NA
rs11047543	12	24788339	A	G	1196	0.051	1.94e-05	0.051	24.132	Unannotated	AC026310.1	AC026310.1	distance	0.61	0.031	266904	NA	NA	NA	NA	NA
rs17380837	12	26345526	T	C	1197	0.16	1.94e-05	0.641	11.319	Unannotated	BHLHE41	SSPN	distance	0.896	0.076	70602	NA	NA	NA	SSPN	NA
rs17380837	12	26345526	T	C	1197	0.16	1.94e-05	0.641	11.319	Unannotated	BHLHE41	BHLHE41	distance	0.1	0.081	67466	NA	NA	NA	SSPN	NA
rs58747679	12	26348304	C	T	1197	0.802	0.000299	0.209	10.853	CM shared ATAC/Coding	BHLHE41	SSPN	ABC	0.896	0.802	73380	chr12:26347577-26352860	chr12:26347964-26349932	NA	SSPN	NA
rs12809354	12	32978437	C	T	1201	0.771	0.00079	0.73	13.54	CM specific ATAC	YARS2	PKP2	pcHiC	0.992	0.771	71337	chr12:32970419-32984124	NA	NA	NA	NA
rs2045172	12	32980161	T	G	1201	0.211	0.00079	0.2	13.183	CM specific ATAC	PKP2	PKP2	pcHiC	0.992	0.211	69613	chr12:32970419-32984124	chr12:32979717-32980620	chr12:32980078-32980278	NA	NA
rs7978685	12	57103154	T	C	1214	0.111	1.94e-05	0.159	11.827	Unannotated	PTGES3	PTGES3	distance	0.094	0.026	20995	NA	NA	NA	NACA	NA
rs7978685	12	57103154	T	C	1214	0.111	1.94e-05	0.159	11.827	Unannotated	PTGES3	NACA	distance	0.178	0.026	22258	NA	NA	NA	NACA	NA
rs2860482	12	57105938	A	C	1214	0.146	1.94e-05	0.21	11.917	Unannotated	NACA	HSD17B6	distance	0.072	0.024	40007	NA	NA	NA	NACA	NA
rs2860482	12	57105938	A	C	1214	0.146	1.94e-05	0.21	11.917	Unannotated	NACA	PTGES3	distance	0.094	0.033	23779	NA	NA	NA	NACA	NA
rs2860482	12	57105938	A	C	1214	0.146	1.94e-05	0.21	11.917	Unannotated	NACA	NACA	distance	0.178	0.036	19474	NA	NA	NA	NACA	NA
rs2860482	12	57105938	A	C	1214	0.146	1.94e-05	0.21	11.917	Unannotated	NACA	PRIM1	distance	0.075	0.024	40219	NA	NA	NA	NACA	NA
rs2958149	12	57109792	A	G	1214	0.329	6.31e-05	0.146	11.902	Coding/Conserved	NACA	STAT6	pcHiC	0.35	0.329	416130	NA	NA	NA	NACA	NA
rs3214051	12	57119236	G	A	1214	0.072	0.00107	0.002	9.854	CM shared ATAC/Coding/Conserved	NACA	NACA	exons	0.178	0.072	6176	chr12:57114331-57120695	chr12:57118244-57119685	NA	NACA	NA
rs7313074	12	57154489	G	A	1214	0.064	1.94e-05	0.093	11.526	Unannotated	PRIM1	TAC3	pcHiC	0.022	0.021	268178	NA	NA	NA	NACA	NA
rs7313074	12	57154489	G	A	1214	0.064	1.94e-05	0.093	11.526	Unannotated	PRIM1	STAT6	pcHiC	0.35	0.021	371433	NA	NA	NA	NACA	NA
rs7313074	12	57154489	G	A	1214	0.064	1.94e-05	0.093	11.526	Unannotated	PRIM1	LRP1	pcHiC	0.081	0.021	367787	NA	NA	NA	NACA	NA
rs4759256	12	57155256	A	C	1214	0.059	1.94e-05	0.085	11.462	Unannotated	PRIM1	LRP1	pcHiC	0.081	0.059	367020	NA	NA	NA	NACA	NA
rs71454237	12	70013415	A	G	1222	0.893	1.94e-05	0.967	12.749	Unannotated	LRRC10	FRS2	distance	0.032	0.026	149286	chr12:70013015-70014219	NA	NA	NA	NA
rs71454237	12	70013415	A	G	1222	0.893	1.94e-05	0.967	12.749	Unannotated	LRRC10	CCT2	distance	0.318	0.258	34301	chr12:70013015-70014219	NA	NA	NA	NA
rs71454237	12	70013415	A	G	1222	0.893	1.94e-05	0.967	12.749	Unannotated	LRRC10	RAB3IP	distance	0.052	0.047	119046	chr12:70013015-70014219	NA	NA	NA	NA
rs71454237	12	70013415	A	G	1222	0.893	1.94e-05	0.967	12.749	Unannotated	LRRC10	LRRC10	distance	0.462	0.432	8473	chr12:70013015-70014219	NA	NA	NA	NA
rs71454237	12	70013415	A	G	1222	0.893	1.94e-05	0.967	12.749	Unannotated	LRRC10	BEST3	distance	0.107	0.104	79841	chr12:70013015-70014219	NA	NA	NA	NA
rs12426679	12	76237987	C	T	1225	0.041	1.94e-05	0.237	8.306	Unannotated	PHLDA1	PHLDA1	distance	0.685	0.028	189725	NA	NA	NA	NA	NA
rs1565765	12	76238855	C	T	1225	0.858	0.000529	0.184	8.215	CM non-DA ATAC	PHLDA1	KRR1	distance	0.039	0.033	333439	NA	chr12:76238837-76239374	NA	NA	NA
rs1565765	12	76238855	C	T	1225	0.858	0.000529	0.184	8.215	CM non-DA ATAC	PHLDA1	PHLDA1	distance	0.685	0.588	188857	NA	chr12:76238837-76239374	NA	NA	NA
rs1565765	12	76238855	C	T	1225	0.858	0.000529	0.184	8.215	CM non-DA ATAC	PHLDA1	NAP1L1	distance	0.246	0.212	239958	NA	chr12:76238837-76239374	NA	NA	NA
rs7977083	12	114790500	A	G	1248	0.024	1.94e-05	0.047	38.401	Unannotated	TBX5	TBX5	distance	0.997	0.024	55747	NA	chr12:114790449-114790515	NA	NA	NA
rs883079	12	114793240	C	T	1248	0.194	1.77e-05	0.411	39.547	Coding	TBX5	TBX5	exons	0.997	0.194	53007	chr12:114793168-114793694	chr12:114793186-114794129	NA	NA	NA
rs10507248	12	114797093	G	T	1248	0.088	1.94e-05	0.169	38.559	Unannotated	TBX5	TBX5	pcHiC	0.997	0.088	49154	NA	NA	NA	NA	NA
rs7955405	12	114797306	A	G	1248	0.126	1.94e-05	0.241	38.696	Unannotated	TBX5	TBX5	pcHiC	0.997	0.126	48941	NA	NA	NA	NA	NA
rs7312625	12	114799974	G	A	1248	0.511	0.00079	0.024	37.981	CM specific ATAC	TBX5	TBX5	distance	0.997	0.509	46273	chr12:114798900-114800728	chr12:114799794-114800150	chr12:114799905-114800105	NA	NA
rs3896871	12	123333610	G	T	1254	0.06	0.00079	0.011	6.922	CM specific ATAC	HIP1R	HIP1R	nearby20kb	0.231	0.02	14610	NA	NA	NA	VPS37B	NA
rs3896871	12	123333610	G	T	1254	0.06	0.00079	0.011	6.922	CM specific ATAC	HIP1R	ABCB9	pcHiC	0.146	0.02	132586	NA	NA	NA	VPS37B	NA
rs3896871	12	123333610	G	T	1254	0.06	0.00079	0.011	6.922	CM specific ATAC	HIP1R	ARL6IP4	pcHiC	0.127	0.02	130997	NA	NA	NA	VPS37B	NA
rs3852536	12	123333824	C	T	1254	0.101	0.00079	0.018	7.071	CM specific ATAC	HIP1R	HIP1R	nearby20kb	0.231	0.034	14824	chr12:123333630-123334802	NA	NA	VPS37B	NA
rs3852536	12	123333824	C	T	1254	0.101	0.00079	0.018	7.071	CM specific ATAC	HIP1R	ABCB9	pcHiC	0.146	0.034	132372	chr12:123333630-123334802	NA	NA	VPS37B	NA
rs3852536	12	123333824	C	T	1254	0.101	0.00079	0.018	7.071	CM specific ATAC	HIP1R	ARL6IP4	pcHiC	0.127	0.034	130783	chr12:123333630-123334802	NA	NA	VPS37B	NA
rs2292135	12	123334075	G	A	1254	0.101	0.00079	0.018	7.07	CM specific ATAC	HIP1R	HIP1R	nearby20kb	0.231	0.034	15075	chr12:123333630-123334802	NA	NA	VPS37B	NA
rs2292135	12	123334075	G	A	1254	0.101	0.00079	0.018	7.07	CM specific ATAC	HIP1R	ABCB9	pcHiC	0.146	0.034	132121	chr12:123333630-123334802	NA	NA	VPS37B	NA
rs2292135	12	123334075	G	A	1254	0.101	0.00079	0.018	7.07	CM specific ATAC	HIP1R	ARL6IP4	pcHiC	0.127	0.034	130532	chr12:123333630-123334802	NA	NA	VPS37B	NA
rs2061098	12	123349410	T	C	1254	0.123	0.00079	0.023	7.169	CM specific ATAC	HIP1R	HIP1R	distance	0.231	0.037	30410	chr12:123349156-123354097	NA	NA	VPS37B	NA
rs2061098	12	123349410	T	C	1254	0.123	0.00079	0.023	7.169	CM specific ATAC	HIP1R	VPS37B	distance	0.246	0.036	31581	chr12:123349156-123354097	NA	NA	VPS37B	NA
rs12255	12	123350204	C	T	1254	0.021	0.000718	0.004	6.394	CM specific ATAC/Coding	VPS37B	VPS37B	exons	0.246	0.021	30787	chr12:123349156-123354097	chr12:123349976-123350530	NA	VPS37B	NA
rs3825143	12	123352179	C	T	1254	0.091	0.00079	0.017	7.039	CM specific ATAC	VPS37B	HIP1R	distance	0.231	0.026	33179	chr12:123349156-123354097	chr12:123352176-123352963	NA	VPS37B	NA
rs3825143	12	123352179	C	T	1254	0.091	0.00079	0.017	7.039	CM specific ATAC	VPS37B	VPS37B	distance	0.246	0.028	28812	chr12:123349156-123354097	chr12:123352176-123352963	NA	VPS37B	NA
rs3852537	12	123361501	T	C	1254	0.075	0.000329	0.033	7.421	CM shared ATAC	VPS37B	VPS37B	nearby20kb	0.246	0.075	19490	chr12:123361050-123362346	chr12:123361389-123361560	NA	VPS37B	NA
rs7980541	12	123379477	C	T	1254	0.054	0.000329	0.024	7.287	CM shared ATAC	VPS37B	VPS37B	nearby20kb	0.246	0.054	1514	chr12:123371506-123381929	chr12:123377897-123381033	NA	VPS37B	NA
rs2272368	12	124811855	G	A	1254	0.049	0.00282	0.003	6.165	CM specific ATAC/Conserved	NCOR2	NCOR2	distance	0.046	0.036	240280	chr12:124810480-124814078	NA	NA	NA	NA
rs77773608	12	133066392	A	C	1261	0.063	0.000329	0.007	5.797	CM shared ATAC	FBRSL1	FBRSL1	exons	0.504	0.063	255	chr12:133064573-133066587	chr12:133066214-133066803	NA	NA	NA
rs1882297	12	133069134	A	G	1261	0.096	0.00079	0.004	5.562	CM specific ATAC	FBRSL1	MUC8	nearby20kb	0.189	0.048	18408	chr12:133069127-133072841	NA	NA	NA	NA
rs1882297	12	133069134	A	G	1261	0.096	0.00079	0.004	5.562	CM specific ATAC	FBRSL1	FBRSL1	nearby20kb	0.504	0.048	2997	chr12:133069127-133072841	NA	NA	NA	NA
rs11614914	12	133070294	T	C	1261	0.074	0.00079	0.003	5.423	CM specific ATAC	FBRSL1	MUC8	nearby20kb	0.189	0.037	19568	chr12:133069127-133072841	NA	NA	NA	NA
rs11614914	12	133070294	T	C	1261	0.074	0.00079	0.003	5.423	CM specific ATAC	FBRSL1	FBRSL1	nearby20kb	0.504	0.037	4157	chr12:133069127-133072841	NA	NA	NA	NA
rs11610623	12	133081636	T	C	1261	0.221	0.000329	0.024	6.369	CM shared ATAC	FBRSL1	FBRSL1	nearby20kb	0.504	0.221	15499	chr12:133076851-133085382	NA	NA	NA	NA
rs4883571	12	133091614	A	G	1261	0.053	1.94e-05	0.098	6.97	Unannotated	FBRSL1	FBRSL1	distance	0.504	0.024	25477	NA	NA	NA	NA	NA
rs11146919	12	133112961	C	T	1261	0.055	1.94e-05	0.103	7.097	Unannotated	FBRSL1	FBRSL1	distance	0.504	0.02	46824	NA	NA	NA	NA	NA
rs6560886	12	133150210	T	C	1261	0.288	1.94e-05	0.536	7.827	Unannotated	P2RX2	FBRSL1	distance	0.504	0.047	84073	NA	NA	NA	NA	NA
rs6560886	12	133150210	T	C	1261	0.288	1.94e-05	0.536	7.827	Unannotated	P2RX2	P2RX2	distance	0.15	0.103	45156	NA	NA	NA	NA	NA
rs6560886	12	133150210	T	C	1261	0.288	1.94e-05	0.536	7.827	Unannotated	P2RX2	PXMP2	distance	0.038	0.026	113982	NA	NA	NA	NA	NA
rs6560886	12	133150210	T	C	1261	0.288	1.94e-05	0.536	7.827	Unannotated	P2RX2	RP13-672B3.2	distance	0.038	0.026	114425	NA	NA	NA	NA	NA
rs6560886	12	133150210	T	C	1261	0.288	1.94e-05	0.536	7.827	Unannotated	P2RX2	MUC8	distance	0.189	0.035	99484	NA	NA	NA	NA	NA
rs6560886	12	133150210	T	C	1261	0.288	1.94e-05	0.536	7.827	Unannotated	P2RX2	POLE	distance	0.038	0.026	113741	NA	NA	NA	NA	NA
rs3904323	13	23368834	C	T	1264	0.156	1.94e-05	0.347	8.542	Unannotated	SGCG	FGF9	pcHiC	0.943	0.156	1123312	NA	NA	NA	NA	NA
rs9506925	13	23368943	T	C	1264	0.76	6.95e-05	0.472	8.566	Conserved	SGCG	FGF9	pcHiC	0.943	0.76	1123421	NA	chr13:23368849-23368965	NA	NA	IRX6 - strong,MITF - strong
rs7999435	13	23374178	A	G	1264	0.021	1.94e-05	0.047	7.615	Unannotated	SGCG	SGCG	distance	0.055	0.021	380913	NA	NA	NA	NA	NA
rs1755690	13	113824266	T	C	1323	0.044	0.00079	0.004	6.756	CM specific ATAC	PROZ	PROZ	ABC	0.101	0.044	11298	chr13:113823452-113825258	chr13:113823735-113824279	NA	F10;PROZ	NA
rs3024764	13	113824314	G	A	1323	0.032	0.00079	0.003	6.684	CM specific ATAC	PROZ	PROZ	ABC	0.101	0.032	11346	chr13:113823452-113825258	NA	NA	F10;PROZ	NA
rs3794419	13	113851874	C	T	1323	0.085	0.00079	0.007	6.981	CM specific ATAC	CUL4A	PCID2	nearby20kb	0.513	0.085	11155	chr13:113850814-113852488	chr13:113851792-113851941	NA	F10;PROZ	NA
rs9549694	13	113870510	A	G	1323	0.383	0.00079	0.033	7.78	CM specific ATAC	PCID2	CUL4A	ABC	0.263	0.191	7958	chr13:113866657-113875575	chr13:113870120-113871466	NA	F10;PROZ	NA
rs9549694	13	113870510	A	G	1323	0.383	0.00079	0.033	7.78	CM specific ATAC	PCID2	PCID2	ABC,nearby20kb	0.513	0.191	7481	chr13:113866657-113875575	chr13:113870120-113871466	NA	F10;PROZ	NA
rs9549695	13	113874814	T	C	1323	0.16	0.00079	0.014	7.337	CM specific ATAC	PCID2	PCID2	nearby20kb	0.513	0.16	11785	chr13:113866657-113875575	chr13:113874402-113874860	NA	F10;PROZ	NA
rs365990	14	23861811	G	A	1326	0.095	6.31e-05	0.285	9.341	Coding/Conserved	MYH6	MYH6	exons	0.28	0.095	15675	chr14:23861225-23863339	NA	NA	NA	TCF12 - strong,TCF4 - strong
rs28631169	14	23888183	T	C	1326	0.818	0.00079	0.196	9.272	CM specific ATAC	MYH6	BCL2L2-PABPN1	distance	0.022	0.02	112139	chr14:23867416-23917224	chr14:23887976-23889060	NA	NA	NA
rs28631169	14	23888183	T	C	1326	0.818	0.00079	0.196	9.272	CM specific ATAC	MYH6	PABPN1	distance	0.03	0.027	97685	chr14:23867416-23917224	chr14:23887976-23889060	NA	NA	NA
rs28631169	14	23888183	T	C	1326	0.818	0.00079	0.196	9.272	CM specific ATAC	MYH6	IL25	distance	0.085	0.076	46165	chr14:23867416-23917224	chr14:23887976-23889060	NA	NA	NA
rs28631169	14	23888183	T	C	1326	0.818	0.00079	0.196	9.272	CM specific ATAC	MYH6	CMTM5	distance	0.095	0.083	42166	chr14:23867416-23917224	chr14:23887976-23889060	NA	NA	NA
rs28631169	14	23888183	T	C	1326	0.818	0.00079	0.196	9.272	CM specific ATAC	MYH6	NGDN	distance	0.074	0.07	50714	chr14:23867416-23917224	chr14:23887976-23889060	NA	NA	NA
rs28631169	14	23888183	T	C	1326	0.818	0.00079	0.196	9.272	CM specific ATAC	MYH6	AL049829.1	distance	0.03	0.028	96699	chr14:23867416-23917224	chr14:23887976-23889060	NA	NA	NA
rs28631169	14	23888183	T	C	1326	0.818	0.00079	0.196	9.272	CM specific ATAC	MYH6	SLC22A17	distance	0.056	0.051	66062	chr14:23867416-23917224	chr14:23887976-23889060	NA	NA	NA
rs28631169	14	23888183	T	C	1326	0.818	0.00079	0.196	9.272	CM specific ATAC	MYH6	EFS	distance	0.072	0.066	53222	chr14:23867416-23917224	chr14:23887976-23889060	NA	NA	NA
rs28631169	14	23888183	T	C	1326	0.818	0.00079	0.196	9.272	CM specific ATAC	MYH6	MYH6	distance	0.28	0.155	10697	chr14:23867416-23917224	chr14:23887976-23889060	NA	NA	NA
rs28631169	14	23888183	T	C	1326	0.818	0.00079	0.196	9.272	CM specific ATAC	MYH6	MYH7	distance	0.144	0.137	16744	chr14:23867416-23917224	chr14:23887976-23889060	NA	NA	NA
rs2145587	14	32981484	A	G	1331	0.044	1.94e-05	0.044	18.901	Unannotated	AKAP6	ARHGAP5	pcHiC	0.05	0.044	436164	chr14:32976208-32983014	NA	NA	NA	NA
rs7140396	14	32983817	A	G	1331	0.207	1.94e-05	0.207	19.616	Unannotated	AKAP6	AKAP6	distance	0.937	0.204	185338	chr14:32983082-32984697	NA	NA	NA	NA
rs11156751	14	32990437	C	T	1331	0.749	1.94e-05	0.749	20.159	Unannotated	AKAP6	AKAP6	distance	0.937	0.734	191958	NA	NA	NA	NA	NA
rs73241997	14	35173775	T	C	1332	0.546	1.94e-05	0.851	14.531	Unannotated	CFL2	SNX6	distance	0.124	0.109	74386	NA	NA	NA	NA	NA
rs73241997	14	35173775	T	C	1332	0.546	1.94e-05	0.851	14.531	Unannotated	CFL2	CFL2	distance	0.818	0.393	10254	NA	NA	NA	NA	NA
rs7143256	14	35174746	T	C	1332	0.039	1.94e-05	0.06	13.331	Unannotated	CFL2	CFL2	distance	0.818	0.028	9283	NA	NA	NA	NA	NA
rs9789	14	35181786	C	T	1332	0.349	0.00171	0.006	12.243	CM non-DA ATAC/Coding/Conserved	CFL2	CFL2	exons	0.818	0.349	2243	chr14:35176783-35185636	chr14:35181552-35182060	NA	NA	NA
rs1152591	14	64680848	A	G	1352	0.965	0.00079	0.405	30.491	CM specific ATAC	ESR2	SYNE2	pcHiC	0.25	0.241	361165	chr14:64679646-64688986	chr14:64680694-64681317	NA	SYNE2	NA
rs1152591	14	64680848	A	G	1352	0.965	0.00079	0.405	30.491	CM specific ATAC	ESR2	ESR2	pcHiC	0.25	0.241	123982	chr14:64679646-64688986	chr14:64680694-64681317	NA	SYNE2	NA
rs1152591	14	64680848	A	G	1352	0.965	0.00079	0.405	30.491	CM specific ATAC	ESR2	AKAP5	pcHiC	0.25	0.241	251369	chr14:64679646-64688986	chr14:64680694-64681317	NA	SYNE2	NA
rs1152591	14	64680848	A	G	1352	0.965	0.00079	0.405	30.491	CM specific ATAC	ESR2	PLEKHG3	pcHiC	0.25	0.241	489972	chr14:64679646-64688986	chr14:64680694-64681317	NA	SYNE2	NA
rs3814866	14	73361021	C	A	1357	0.744	0.00282	0.089	9.067	CM specific ATAC/Conserved	DPF3	DPF3	active.promoters	0.972	0.744	212	chr14:73354088-73362889	chr14:73360499-73362204	chr14:73360949-73361149	NA	NA
rs3814864	14	73361270	A	G	1357	0.176	0.00079	0.076	8.993	CM specific ATAC	DPF3	DPF3	active.promoters	0.972	0.176	461	chr14:73354088-73362889	chr14:73360499-73362204	NA	NA	NA
rs10873298	14	77426525	C	T	1359	0.528	0.00079	0.279	8.15	CM specific ATAC	IRF2BPL	C14orf166B	distance	0.106	0.057	133810	chr14:77419110-77429942	chr14:77426428-77427025	NA	NA	NA
rs10873298	14	77426525	C	T	1359	0.528	0.00079	0.279	8.15	CM specific ATAC	IRF2BPL	KIAA1737	distance	0.098	0.052	137915	chr14:77419110-77429942	chr14:77426428-77427025	NA	NA	NA
rs10873298	14	77426525	C	T	1359	0.528	0.00079	0.279	8.15	CM specific ATAC	IRF2BPL	RP11-463C8.4	distance	0.097	0.052	138129	chr14:77419110-77429942	chr14:77426428-77427025	NA	NA	NA
rs10873298	14	77426525	C	T	1359	0.528	0.00079	0.279	8.15	CM specific ATAC	IRF2BPL	TMEM63C	distance	0.068	0.036	156386	chr14:77419110-77429942	chr14:77426428-77427025	NA	NA	NA
rs10873298	14	77426525	C	T	1359	0.528	0.00079	0.279	8.15	CM specific ATAC	IRF2BPL	AC007375.1	distance	0.042	0.022	180501	chr14:77419110-77429942	chr14:77426428-77427025	NA	NA	NA
rs10873298	14	77426525	C	T	1359	0.528	0.00079	0.279	8.15	CM specific ATAC	IRF2BPL	ANGEL1	distance	0.106	0.057	133936	chr14:77419110-77429942	chr14:77426428-77427025	NA	NA	NA
rs10873298	14	77426525	C	T	1359	0.528	0.00079	0.279	8.15	CM specific ATAC	IRF2BPL	IRF2BPL	distance	0.407	0.21	68509	chr14:77419110-77429942	chr14:77426428-77427025	NA	NA	NA
rs10873298	14	77426525	C	T	1359	0.528	0.00079	0.279	8.15	CM specific ATAC	IRF2BPL	ZDHHC22	distance	0.04	0.021	182552	chr14:77419110-77429942	chr14:77426428-77427025	NA	NA	NA
rs10873299	14	77426711	A	G	1359	0.449	0.00079	0.237	8.089	CM specific ATAC	IRF2BPL	C14orf166B	distance	0.106	0.048	133996	chr14:77419110-77429942	chr14:77426428-77427025	NA	NA	NA
rs10873299	14	77426711	A	G	1359	0.449	0.00079	0.237	8.089	CM specific ATAC	IRF2BPL	KIAA1737	distance	0.098	0.045	137729	chr14:77419110-77429942	chr14:77426428-77427025	NA	NA	NA
rs10873299	14	77426711	A	G	1359	0.449	0.00079	0.237	8.089	CM specific ATAC	IRF2BPL	RP11-463C8.4	distance	0.097	0.044	137943	chr14:77419110-77429942	chr14:77426428-77427025	NA	NA	NA
rs10873299	14	77426711	A	G	1359	0.449	0.00079	0.237	8.089	CM specific ATAC	IRF2BPL	TMEM63C	distance	0.068	0.031	156200	chr14:77419110-77429942	chr14:77426428-77427025	NA	NA	NA
rs10873299	14	77426711	A	G	1359	0.449	0.00079	0.237	8.089	CM specific ATAC	IRF2BPL	ANGEL1	distance	0.106	0.048	134122	chr14:77419110-77429942	chr14:77426428-77427025	NA	NA	NA
rs10873299	14	77426711	A	G	1359	0.449	0.00079	0.237	8.089	CM specific ATAC	IRF2BPL	IRF2BPL	distance	0.407	0.179	68323	chr14:77419110-77429942	chr14:77426428-77427025	NA	NA	NA
rs147301839	15	57924714	C	A	1404	0.952	1.77e-05	0.986	9.714	Coding	POLR2M	GCOM1	exons	0.333	0.317	40608	chr15:57921599-57932487	NA	NA	NA	NA
rs147301839	15	57924714	C	A	1404	0.952	1.77e-05	0.986	9.714	Coding	POLR2M	MYZAP	exons	0.333	0.317	40575	chr15:57921599-57932487	NA	NA	NA	NA
rs147301839	15	57924714	C	A	1404	0.952	1.77e-05	0.986	9.714	Coding	POLR2M	POLR2M	exons	0.333	0.317	40483	chr15:57921599-57932487	NA	NA	NA	NA
rs7176133	15	64011104	C	T	1408	0.03	3.9e-05	0.016	6.469	Non-CM ATAC	HERC1	SNX1	pcHiC	0.113	0.03	375218	NA	NA	NA	FBXL22	NA
rs62020785	15	64076605	C	T	1408	0.03	1.94e-05	0.031	6.79	Unannotated	HERC1	SNX1	pcHiC	0.113	0.03	309717	NA	NA	NA	FBXL22	NA
rs12148666	15	64086041	A	G	1408	0.022	1.94e-05	0.023	6.669	Unannotated	HERC1	HERC1	distance	0.668	0.021	40100	NA	NA	NA	FBXL22	NA
rs17774473	15	64102711	G	T	1408	0.093	1.94e-05	0.096	7.244	Unannotated	HERC1	HERC1	distance	0.668	0.088	23430	NA	NA	NA	FBXL22	NA
rs7170477	15	64103777	A	G	1408	0.1	1.94e-05	0.104	7.303	Unannotated	HERC1	HERC1	distance	0.668	0.095	22364	NA	NA	NA	FBXL22	NA
rs7170659	15	64103905	A	G	1408	0.093	1.94e-05	0.096	7.214	Unannotated	HERC1	HERC1	distance	0.668	0.089	22236	NA	NA	NA	FBXL22	NA
rs28629845	15	64106307	C	T	1408	0.022	1.94e-05	0.023	6.64	Unannotated	HERC1	DAPK2	pcHiC	0.071	0.022	257925	NA	NA	NA	FBXL22	NA
rs62020836	15	64120967	G	A	1408	0.024	1.94e-05	0.025	6.584	Unannotated	HERC1	HERC1	distance	0.668	0.023	5174	NA	NA	NA	FBXL22	NA
rs62023076	15	64129839	A	G	1408	0.024	1.94e-05	0.025	6.573	Unannotated	HERC1	HERC1	distance	0.668	0.023	3698	NA	NA	NA	FBXL22	NA
rs62023077	15	64130119	C	T	1408	0.022	1.94e-05	0.023	6.571	Unannotated	HERC1	HERC1	distance	0.668	0.022	3978	NA	NA	NA	FBXL22	NA
rs1979409	15	73465477	A	G	1413	0.218	1.94e-05	0.219	9.052	Unannotated	NEO1	NEO1	distance	0.192	0.17	121426	NA	NA	NA	NA	NA
rs1979409	15	73465477	A	G	1413	0.218	1.94e-05	0.219	9.052	Unannotated	NEO1	HCN4	distance	1.095	0.038	196128	NA	NA	NA	NA	NA
rs570001	15	73608221	G	A	1413	0.032	1.94e-05	0.032	8.073	Unannotated	HCN4	HCN4	pcHiC	1.095	0.032	53384	NA	NA	NA	NA	NA
rs498005	15	73620310	C	T	1413	0.045	1.94e-05	0.046	8.265	Unannotated	HCN4	HCN4	distance	1.095	0.037	41295	NA	NA	NA	NA	NA
rs519946	15	73620449	C	T	1413	0.083	1.94e-05	0.083	8.517	Unannotated	HCN4	HCN4	distance	1.095	0.067	41156	NA	NA	NA	NA	NA
rs519970	15	73620460	C	T	1413	0.05	1.94e-05	0.05	8.294	Unannotated	HCN4	HCN4	distance	1.095	0.04	41145	NA	NA	NA	NA	NA
rs476846	15	73620525	C	T	1413	0.091	1.94e-05	0.091	8.561	Unannotated	HCN4	HCN4	distance	1.095	0.073	41080	NA	NA	NA	NA	NA
rs569532	15	73623937	G	A	1413	0.076	1.94e-05	0.077	8.477	Unannotated	HCN4	HCN4	distance	1.095	0.061	37668	NA	NA	NA	NA	NA
rs498868	15	73625519	C	T	1413	0.045	1.94e-05	0.046	8.283	Unannotated	HCN4	HCN4	pcHiC	1.095	0.045	36086	NA	NA	NA	NA	NA
rs488156	15	73625895	G	A	1413	0.076	1.94e-05	0.077	8.466	Unannotated	HCN4	HCN4	pcHiC	1.095	0.076	35710	NA	NA	NA	NA	NA
rs492362	15	73626223	G	A	1413	0.05	1.94e-05	0.05	8.301	Unannotated	HCN4	HCN4	pcHiC	1.095	0.05	35382	NA	NA	NA	NA	NA
rs573397	15	73627122	C	A	1413	0.118	1.94e-05	0.118	8.617	Unannotated	HCN4	NPTN	pcHiC	0.619	0.118	299353	NA	NA	NA	NA	NA
rs7172038	15	73667255	G	T	1414	0.989	0.00282	0.396	35.32	CM specific ATAC/Conserved	HCN4	HCN4	ABC	1.095	0.494	5650	chr15:73666174-73669240	chr15:73666633-73668004	chr15:73667064-73667264	NA	NA
rs7172038	15	73667255	G	T	1414	0.989	0.00282	0.396	35.32	CM specific ATAC/Conserved	HCN4	NPTN	pcHiC	0.619	0.494	259220	chr15:73666174-73669240	chr15:73666633-73668004	chr15:73667064-73667264	NA	NA
rs12908004	15	80676925	G	A	1416	1	0.000529	0.999	15.386	CM non-DA ATAC	RP11-210M15.2	ARNT2	nearby20kb	0.502	0.5	19767	NA	NA	NA	RP11-210M15.2;ARNT2	NA
rs12908004	15	80676925	G	A	1416	1	0.000529	0.999	15.386	CM non-DA ATAC	RP11-210M15.2	RP11-210M15.2	nearby20kb	0.502	0.5	18992	NA	NA	NA	RP11-210M15.2;ARNT2	NA
rs11632439	15	80987012	G	A	1417	0.036	0.00079	0.001	5.993	CM specific ATAC	ABHD17C	ABHD17C	distance	0.57	0.028	14987	chr15:80986342-80989122	chr15:80986361-80988621	NA	ABHD17C	NA
rs2759301	15	80994288	A	G	1417	0.109	1.94e-05	0.113	8.298	Unannotated	ABHD17C	ABHD17C	distance	0.57	0.079	22263	chr15:80993375-80997547	NA	NA	ABHD17C	NA
rs2759301	15	80994288	A	G	1417	0.109	1.94e-05	0.113	8.298	Unannotated	ABHD17C	KIAA1199	distance	0.382	0.026	77396	chr15:80993375-80997547	NA	NA	ABHD17C	NA
rs8031196	15	80994931	T	C	1417	0.078	1.94e-05	0.081	8.143	Unannotated	ABHD17C	ABHD17C	distance	0.57	0.056	22906	chr15:80993375-80997547	NA	NA	ABHD17C	NA
rs7173751	15	80998903	A	G	1417	0.056	1.94e-05	0.058	7.987	Unannotated	ABHD17C	ABHD17C	distance	0.57	0.038	26878	NA	NA	NA	ABHD17C	NA
rs923000	15	81000001	C	A	1417	0.056	1.94e-05	0.058	8.008	Unannotated	ABHD17C	ABHD17C	distance	0.57	0.038	27976	NA	NA	NA	ABHD17C	NA
rs2627313	15	81006712	T	C	1417	0.092	1.94e-05	0.095	8.169	Unannotated	ABHD17C	ABHD17C	distance	0.57	0.057	34687	NA	NA	NA	ABHD17C	NA
rs2627313	15	81006712	T	C	1417	0.092	1.94e-05	0.095	8.169	Unannotated	ABHD17C	KIAA1199	distance	0.382	0.031	64972	NA	NA	NA	ABHD17C	NA
rs2759315	15	81009646	A	C	1417	0.071	1.94e-05	0.074	7.997	Unannotated	ABHD17C	ABHD17C	distance	0.57	0.042	37621	NA	NA	NA	NA	NA
rs2759315	15	81009646	A	C	1417	0.071	1.94e-05	0.074	7.997	Unannotated	ABHD17C	KIAA1199	distance	0.382	0.026	62038	NA	NA	NA	NA	NA
rs2062316	15	81010249	G	A	1417	0.071	1.94e-05	0.074	7.983	Unannotated	ABHD17C	ABHD17C	distance	0.57	0.042	38224	NA	NA	NA	ABHD17C	NA
rs2062316	15	81010249	G	A	1417	0.071	1.94e-05	0.074	7.983	Unannotated	ABHD17C	KIAA1199	distance	0.382	0.026	61435	NA	NA	NA	ABHD17C	NA
rs2627323	15	81021383	T	C	1417	0.037	1.94e-05	0.038	7.74	Unannotated	ABHD17C	ABHD17C	pcHiC	0.57	0.037	49358	NA	NA	chr15:81021215-81021415	ABHD17C	NA
rs1407588	15	81052947	A	G	1417	0.084	1.94e-05	0.088	8.07	Unannotated	KIAA1199	KIAA1199	distance	0.382	0.06	18737	NA	NA	NA	ABHD17C	NA
rs11857366	15	99263801	A	G	1427	0.027	0.00079	0.009	7.998	CM specific ATAC	IGF1R	IGF1R	distance	0.917	0.025	71601	chr15:99260970-99264401	chr15:99263615-99263920	NA	IGF1R	NA
rs6598541	15	99271135	A	G	1427	0.045	3.9e-05	0.32	9.653	Non-CM ATAC	IGF1R	IGF1R	distance	0.917	0.042	78935	chr15:99266800-99276472	chr15:99270656-99272493	NA	IGF1R	NA
rs7166287	15	99273075	C	T	1427	0.644	0.00079	0.224	9.553	CM specific ATAC	IGF1R	IGF1R	distance	0.917	0.591	80875	chr15:99266800-99276472	chr15:99272736-99273501	NA	IGF1R	MEIS1 - strong
rs7166287	15	99273075	C	T	1427	0.644	0.00079	0.224	9.553	CM specific ATAC	IGF1R	FAM169B	distance	0.062	0.04	215464	chr15:99266800-99276472	chr15:99272736-99273501	NA	IGF1R	MEIS1 - strong
rs4966019	15	99274326	C	T	1427	0.225	0.00079	0.078	9.073	CM specific ATAC	IGF1R	IGF1R	distance	0.917	0.206	82126	chr15:99266800-99276472	chr15:99274176-99274655	NA	IGF1R	NA
rs140185678	16	2003016	A	G	1431	1	0.00256	1	13.614	CM specific ATAC/Coding/Conserved	RPL3L	RPL3L	exons	1	1	4591	chr16:1999522-2005509	NA	NA	NA	NA
rs2106261	16	73051620	T	C	1468	1	1.94e-05	1	90.304	Unannotated	ZFHX3	ZFHX3	distance	0.845	0.845	41977	NA	NA	NA	NA	NA
rs2106261	16	73051620	T	C	1468	1	1.94e-05	1	90.304	Unannotated	ZFHX3	C16orf47	distance	0.155	0.155	126726	NA	NA	NA	NA	NA
rs9393	17	1248392	G	A	1485	0.037	6.31e-05	0.014	6.69	Coding/Conserved	YWHAE	YWHAE	exons	0.555	0.037	55280	NA	NA	NA	NA	NA
rs12452627	17	1302472	A	G	1485	0.155	0.000329	0.011	6.588	CM shared ATAC	YWHAE	YWHAE	nearby20kb	0.555	0.155	1200	chr17:1299060-1304328	chr17:1302187-1304034	NA	NA	NA
rs7225165	17	1309850	A	G	1485	0.468	1.94e-05	0.584	8.494	Unannotated	YWHAE	TUSC5	distance	0.055	0.021	126893	NA	NA	NA	NA	NA
rs7225165	17	1309850	A	G	1485	0.468	1.94e-05	0.584	8.494	Unannotated	YWHAE	YWHAE	distance	0.555	0.236	6178	NA	NA	NA	NA	NA
rs7225165	17	1309850	A	G	1485	0.468	1.94e-05	0.584	8.494	Unannotated	YWHAE	CRK	distance	0.146	0.086	56606	NA	NA	NA	NA	NA
rs7225165	17	1309850	A	G	1485	0.468	1.94e-05	0.584	8.494	Unannotated	YWHAE	MYO1C	distance	0.086	0.048	86256	NA	NA	NA	NA	NA
rs7225165	17	1309850	A	G	1485	0.468	1.94e-05	0.584	8.494	Unannotated	YWHAE	INPP5K	distance	0.044	0.029	110332	NA	NA	NA	NA	NA
rs61248729	17	1312046	T	G	1485	0.047	1.94e-05	0.058	7.421	Unannotated	YWHAE	YWHAE	distance	0.555	0.023	8374	NA	NA	NA	NA	NA
rs35049113	17	7439726	C	T	1490	0.04	1.94e-05	0.069	8.433	Unannotated	TNFSF12	SPEM1	pcHiC	0.073	0.04	116047	NA	NA	NA	SAT2	NA
rs4968222	17	7445047	A	G	1490	0.054	1.94e-05	0.092	8.547	Unannotated	TNFSF12	YBX2	pcHiC	0.079	0.027	247113	NA	NA	NA	SAT2	NA
rs4968222	17	7445047	A	G	1490	0.054	1.94e-05	0.092	8.547	Unannotated	TNFSF12	PLSCR3	pcHiC	0.05	0.027	NA	NA	NA	NA	SAT2	NA
rs12948869	17	7449048	A	G	1490	0.022	1.94e-05	0.038	8.059	Unannotated	TNFSF12	SPEM1	pcHiC	0.073	0.022	125369	NA	NA	NA	SAT2	NA
rs62059804	17	7453505	A	C	1490	0.28	0.000127	0.073	8.492	Coding/Conserved/Non-CM ATAC	TNFSF12-TNFSF13	TNFSF12	exons	0.172	0.14	1297	chr17:7451536-7454223	NA	NA	NA	NA
rs62059804	17	7453505	A	C	1490	0.28	0.000127	0.073	8.492	Coding/Conserved/Non-CM ATAC	TNFSF12-TNFSF13	TNFSF12-TNFSF13	exons	0.173	0.14	1089	chr17:7451536-7454223	NA	NA	NA	NA
rs116600817	17	7458795	G	A	1490	0.085	1.94e-05	0.145	8.611	Unannotated	TNFSF13	YBX2	pcHiC	0.079	0.028	260861	NA	NA	NA	NA	NA
rs116600817	17	7458795	G	A	1490	0.085	1.94e-05	0.145	8.611	Unannotated	TNFSF13	KCTD11	pcHiC	0.039	0.028	203587	NA	NA	NA	NA	NA
rs116600817	17	7458795	G	A	1490	0.085	1.94e-05	0.145	8.611	Unannotated	TNFSF13	TMEM256	pcHiC	0.038	0.028	151339	NA	NA	NA	NA	NA
rs78744936	17	7461343	A	G	1490	0.087	3.9e-05	0.074	8.449	Non-CM ATAC	TNFSF13	TNFSF13	active.promoters	0.103	0.087	266	chr17:7460091-7466248	chr17:7461312-7461860	NA	SAT2	ZNF423 - strong
rs72811284	17	12604046	T	C	1494	0.041	1.94e-05	0.041	9.586	Unannotated	AC005358.1	AC005358.1	distance	0.542	0.02	22153	NA	NA	NA	NA	NA
rs8073609	17	12608271	C	T	1494	0.173	1.94e-05	0.173	10.232	Unannotated	AC005358.1	MYOCD	distance	0.313	0.059	39064	NA	NA	NA	NA	NA
rs8073609	17	12608271	C	T	1494	0.173	1.94e-05	0.173	10.232	Unannotated	AC005358.1	AC005358.1	distance	0.542	0.09	17928	NA	NA	NA	NA	NA
rs8073609	17	12608271	C	T	1494	0.173	1.94e-05	0.173	10.232	Unannotated	AC005358.1	ARHGAP44	distance	0.143	0.024	84585	NA	NA	NA	NA	NA
rs55986665	17	12612632	T	C	1494	0.183	1.94e-05	0.184	10.242	Unannotated	AC005358.1	MYOCD	distance	0.313	0.056	43425	NA	NA	NA	NA	NA
rs55986665	17	12612632	T	C	1494	0.183	1.94e-05	0.184	10.242	Unannotated	AC005358.1	AC005358.1	distance	0.542	0.101	13567	NA	NA	NA	NA	NA
rs55986665	17	12612632	T	C	1494	0.183	1.94e-05	0.184	10.242	Unannotated	AC005358.1	ARHGAP44	distance	0.143	0.027	80224	NA	NA	NA	NA	NA
rs55941572	17	12612931	C	T	1494	0.233	1.94e-05	0.234	10.352	Unannotated	AC005358.1	MYOCD	distance	0.313	0.07	43724	NA	NA	NA	NA	NA
rs55941572	17	12612931	C	T	1494	0.233	1.94e-05	0.234	10.352	Unannotated	AC005358.1	AC005358.1	distance	0.542	0.129	13268	NA	NA	NA	NA	NA
rs55941572	17	12612931	C	T	1494	0.233	1.94e-05	0.234	10.352	Unannotated	AC005358.1	ARHGAP44	distance	0.143	0.034	79925	NA	NA	NA	NA	NA
rs72811289	17	12614947	C	T	1494	0.038	1.94e-05	0.038	9.587	Unannotated	AC005358.1	AC005358.1	distance	0.542	0.022	11252	NA	NA	NA	NA	NA
rs72811292	17	12615033	G	A	1494	0.144	1.94e-05	0.145	10.243	Unannotated	AC005358.1	MYOCD	distance	0.313	0.041	45826	NA	NA	NA	NA	NA
rs72811292	17	12615033	G	A	1494	0.144	1.94e-05	0.145	10.243	Unannotated	AC005358.1	AC005358.1	distance	0.542	0.082	11166	NA	NA	NA	NA	NA
rs72811292	17	12615033	G	A	1494	0.144	1.94e-05	0.145	10.243	Unannotated	AC005358.1	ARHGAP44	distance	0.143	0.022	77823	NA	NA	NA	NA	NA
rs55831402	17	12617282	G	A	1494	0.128	1.94e-05	0.129	10.143	Unannotated	AC005358.1	MYOCD	distance	0.313	0.034	48075	NA	chr17:12617014-12617289	NA	NA	NA
rs55831402	17	12617282	G	A	1494	0.128	1.94e-05	0.129	10.143	Unannotated	AC005358.1	AC005358.1	distance	0.542	0.074	8917	NA	chr17:12617014-12617289	NA	NA	NA
rs2313430	17	37929816	C	T	1506	0.097	0.000139	0.02	9.635	Conserved/Non-CM ATAC	GRB7	ZPBP2	pcHiC	0.28	0.097	94601	NA	NA	NA	PNMT;PGAP3;GSDMA	NA
rs1453559	17	38020419	T	C	1506	0.08	0.000127	0.018	9.626	Coding/Conserved/Non-CM ATAC	IKZF3	IKZF3	exons	0.182	0.08	22	NA	chr17:38020251-38020689	NA	PNMT;PGAP3;GSDMA	NA
rs11557467	17	38028634	G	T	1506	0.071	6.31e-05	0.032	9.908	Coding/Conserved	ZPBP2	ZPBP2	exons	0.28	0.071	4217	NA	NA	NA	PGAP3;GSDMA	NA
rs12103884	17	38045725	C	T	1506	0.024	1.94e-05	0.035	9.951	Unannotated	ZPBP2	GRB7	pcHiC	0.07	0.024	151545	NA	NA	NA	PGAP3;GSDMA	NA
rs12950209	17	38049102	T	C	1506	0.039	1.94e-05	0.057	10.108	Unannotated	ZPBP2	TCAP	pcHiC	0.069	0.039	228662	NA	NA	NA	PGAP3;GSDMA	NA
rs12950743	17	38049233	T	C	1506	0.024	1.94e-05	0.035	9.938	Unannotated	ZPBP2	TCAP	pcHiC	0.069	0.024	228793	NA	NA	NA	PGAP3;GSDMA	NA
rs8067378	17	38051348	A	G	1506	0.022	1.94e-05	0.032	9.845	Unannotated	GSDMB	PNMT	pcHiC	0.039	0.022	227114	NA	NA	NA	PGAP3;GSDMA	NA
rs35643216	17	44248837	C	T	1510	0.06	0.00256	0.001	8.314	CM specific ATAC/Coding/Conserved	KANSL1	KANSL1	exons	0.155	0.06	53896	NA	NA	NA	NA	NA
rs1563304	17	44874453	T	C	1510	0.524	1.94e-05	0.768	11.592	Unannotated	WNT3	WNT9B	distance	0.214	0.213	36114	NA	NA	NA	LRRC37A2	ESR2 - strong
rs1563304	17	44874453	T	C	1510	0.524	1.94e-05	0.768	11.592	Unannotated	WNT3	GOSR2	distance	0.068	0.035	126030	NA	NA	NA	LRRC37A2	ESR2 - strong
rs1563304	17	44874453	T	C	1510	0.524	1.94e-05	0.768	11.592	Unannotated	WNT3	RP11-156P1.2	distance	0.044	0.035	126046	NA	NA	NA	LRRC37A2	ESR2 - strong
rs1563304	17	44874453	T	C	1510	0.524	1.94e-05	0.768	11.592	Unannotated	WNT3	WNT3	distance	0.227	0.214	36067	NA	NA	NA	LRRC37A2	ESR2 - strong
rs9903063	17	76720713	T	C	1527	0.089	0.00079	0.01	6.76	CM specific ATAC	CYTH1	TMC6	pcHiC	0.089	0.089	592225	chr17:76717553-76721441	chr17:76720690-76720952	NA	CYTH1;USP36	NA
rs1384367	17	76729757	C	A	1527	0.151	0.00079	0.017	7.008	CM specific ATAC	CYTH1	CYTH1	distance	0.693	0.092	48622	chr17:76729093-76733786	chr17:76729573-76729905	NA	CYTH1;USP36	NA
rs1384367	17	76729757	C	A	1527	0.151	0.00079	0.017	7.008	CM specific ATAC	CYTH1	USP36	distance	0.104	0.028	107766	chr17:76729093-76733786	chr17:76729573-76729905	NA	CYTH1;USP36	NA
rs1384366	17	76729784	A	G	1527	0.12	0.00079	0.014	6.898	CM specific ATAC	CYTH1	CYTH1	distance	0.693	0.073	48595	chr17:76729093-76733786	chr17:76729573-76729905	NA	CYTH1;USP36	NA
rs1384366	17	76729784	A	G	1527	0.12	0.00079	0.014	6.898	CM specific ATAC	CYTH1	USP36	distance	0.104	0.022	107739	chr17:76729093-76733786	chr17:76729573-76729905	NA	CYTH1;USP36	NA
rs3936523	17	76731319	C	T	1527	0.04	0.000329	0.011	6.818	CM shared ATAC	CYTH1	CYTH1	distance	0.693	0.024	47060	chr17:76729093-76733786	NA	NA	CYTH1;USP36	NA
rs7224711	17	76772288	C	T	1527	0.025	3.9e-05	0.059	7.429	Non-CM ATAC	CYTH1	CYTH1	nearby20kb	0.693	0.025	6091	chr17:76770270-76772608	NA	NA	CYTH1;USP36	NA
rs11650046	17	76777694	C	A	1527	0.037	0.000329	0.01	6.774	CM shared ATAC	CYTH1	CYTH1	nearby20kb	0.693	0.037	685	chr17:76775630-76780371	chr17:76777689-76777899	chr17:76777678-76777878	CYTH1;USP36	NA
rs62075587	17	76789886	C	T	1527	0.037	0.000329	0.01	6.764	CM shared ATAC	CYTH1	CYTH1	nearby20kb	0.693	0.037	11507	NA	NA	NA	CYTH1;USP36	NA
rs8073626	17	76790279	C	T	1527	0.268	0.00079	0.031	7.137	CM specific ATAC	CYTH1	CYTH1	nearby20kb	0.693	0.268	11900	NA	chr17:76790091-76790604	NA	CYTH1;USP36	NA
rs9953366	18	46474192	T	C	1557	0.921	0.000329	0.839	10.739	CM shared ATAC	SMAD7	SMAD7	nearby20kb	0.31	0.23	2889	chr18:46452371-46480247	chr18:46473493-46474414	chr18:46474091-46474291	NA	SIX2 - strong
rs9953366	18	46474192	T	C	1557	0.921	0.000329	0.839	10.739	CM shared ATAC	SMAD7	C18orf32	pcHiC	0.23	0.23	539430	chr18:46452371-46480247	chr18:46473493-46474414	chr18:46474091-46474291	NA	SIX2 - strong
rs9953366	18	46474192	T	C	1557	0.921	0.000329	0.839	10.739	CM shared ATAC	SMAD7	RPL17-C18orf32	pcHiC	0.23	0.23	543764	chr18:46452371-46480247	chr18:46473493-46474414	chr18:46474091-46474291	NA	SIX2 - strong
rs9953366	18	46474192	T	C	1557	0.921	0.000329	0.839	10.739	CM shared ATAC	SMAD7	RPL17	pcHiC	0.23	0.23	544714	chr18:46452371-46480247	chr18:46473493-46474414	chr18:46474091-46474291	NA	SIX2 - strong
rs1530330	18	46523482	G	T	1557	0.067	0.00282	0.007	8.498	CM specific ATAC/Conserved	SMAD7	SMAD7	distance	0.31	0.067	46401	chr18:46522945-46525541	chr18:46523435-46523563	chr18:46523399-46523876	NA	NA
rs8088085	18	48708548	C	A	1558	0.024	1.94e-05	0.038	7.319	Unannotated	MEX3C	MEX3C	distance	0.91	0.022	36126	NA	NA	NA	MEX3C	NA
rs1893379	18	48718536	A	G	1558	0.035	3.9e-05	0.028	7.176	Non-CM ATAC	MEX3C	MEX3C	distance	0.91	0.033	26138	chr18:48717592-48718641	NA	NA	MEX3C	NA
rs11877810	18	48720526	C	T	1558	0.035	3.9e-05	0.028	7.204	Non-CM ATAC	MEX3C	MEX3C	distance	0.91	0.033	24148	chr18:48719487-48725307	chr18:48720244-48720529	NA	MEX3C	NA
rs62092913	18	48722080	G	A	1558	0.294	0.000329	0.028	7.199	CM shared ATAC	MEX3C	MEX3C	distance	0.91	0.279	22594	chr18:48719487-48725307	chr18:48721613-48723442	chr18:48721933-48722133	MEX3C	NA
rs112088230	18	48725041	G	A	1558	0.029	3.9e-05	0.023	7.026	Non-CM ATAC	MEX3C	MEX3C	distance	0.91	0.028	19633	chr18:48719487-48725307	NA	NA	NA	NA
rs59236902	18	48738298	A	C	1558	0.029	3.9e-05	0.023	7.01	Non-CM ATAC	MEX3C	MEX3C	distance	0.91	0.028	6376	NA	NA	NA	NA	NA
rs2834618	21	36119111	G	T	1670	1	1.94e-05	1	16.467	Unannotated	CLIC6	CLIC6	distance	0.715	0.715	77423	NA	chr21:36119005-36119153	NA	NA	NA
rs2834618	21	36119111	G	T	1670	1	1.94e-05	1	16.467	Unannotated	CLIC6	KCNE1	distance	0.031	0.031	234538	NA	chr21:36119005-36119153	NA	NA	NA
rs2834618	21	36119111	G	T	1670	1	1.94e-05	1	16.467	Unannotated	CLIC6	RCAN1	distance	0.242	0.242	131670	NA	chr21:36119005-36119153	NA	NA	NA
rs361834	22	18597404	A	G	1682	0.114	0.00282	0.035	10.276	CM specific ATAC/Conserved	TUBA8	TUBA8	nearby20kb	1	0.114	4307	chr22:18592552-18604472	chr22:18596875-18597571	NA	NA	NA
rs464901	22	18597502	C	T	1682	0.886	0.00079	0.963	11.815	CM specific ATAC	TUBA8	TUBA8	nearby20kb	1	0.886	4405	chr22:18592552-18604472	chr22:18596875-18597571	NA	NA	NA
rs133885	22	26159289	A	G	1686	0.185	6.31e-05	0.204	8.654	Coding/Conserved	MYO18B	MYO18B	exons	0.974	0.185	21178	chr22:26148392-26159757	NA	NA	NA	NA
rs133902	22	26164079	T	C	1686	0.685	6.95e-05	0.685	9.039	Conserved	MYO18B	MYO18B	distance	0.974	0.665	25968	NA	NA	NA	NA	NA
rs9613026	22	26245038	A	G	1686	0.039	0.00079	0.003	6.809	CM specific ATAC	MYO18B	MYO18B	distance	0.974	0.037	106927	chr22:26244665-26245190	NA	NA	NA	NA
rs9613027	22	26245283	G	A	1686	0.062	0.00079	0.005	6.82	CM specific ATAC	MYO18B	MYO18B	distance	0.974	0.059	107172	NA	chr22:26245200-26245303	NA	NA	NA

### Sheet: Supplementary Table 4
Supplementary Table 4. Comparing high PIP variants with variants with allele-specific activitiy from van Ouwerkerk et al. 2020
Locus	Sentinel SNP from van Ouwerkerk et al. 2020	SNPs with PIP > 0.5	PIP	CS	Function	p-value (allele-specific)	allele-specific activity (in 24 AS SNPs)	SNPs with allele-specific activitiy (rsID:PIP)	Category
1	rs11264280	rs11264280	0.999998	1	PC-HiC to KCNN3			rs76749863:0,rs74541936:0,rs1218584:NA,rs1061122:0,rs34292822:NA,rs12754189:0,rs36088503:0,rs10908445:0	Disagree
2	rs608930	rs577676	0.884934	1	eQTL of PRRX1			rs680084:0.03	Disagree
3	rs6790396	rs6801957	0.881662	1	CM-specific OCR, eQTL of SCN10A	0.414		rs6599220:0,rs7430477:0	Disagree
4	rs2129977	rs1906615	0.79618	1	Unannotated			rs9790621:0,rs76809100:NA	Disagree
5	rs34750263								Low power
6	rs13191450							rs34379825:0	Low power
7	rs11773845	rs3807989	0.949911	1	CM-specific OCR	0	Y	rs12668473:0,rs3807989:0.95,rs7811851:NA,rs7795510:0	Agree
8	rs4385527	rs10821415	0.965457	1	CM-specific OCR	0.029	Y	rs4744421:0,rs10821415:0.97	Agree
9	rs11598047	rs11598047	0.701886	1	Unannotated			rs2902635:0	Disagree
10	rs2738413	rs1152591	0.965108	1	CM-specific OCR, PC-HiC to SYNE2, AKAP5				Unkown
11	rs74022964	rs7172038	0.988932	1	CM-specific OCR, ABC to HCN4	0.505		rs6495063:0,rs6495062:0	Disagree
12	rs2359171	rs2106261	0.999752	1	Unannotated			rs9940321:0	Disagree

### Sheet: Supplementary Table 5
Supplementary Table 5. Sum of PIPs for SNPs assigned to functional categories, including OCRs in different cell types, as well as in exons, UTRs and introns.
"Sum.PIP": sum of fine-mapping PIPs (under an informative prior using OCRs) for SNPs in each category. Values greater than 0.001 are highlighted in red.
"N.SNPs": number of SNPs included in "Sum.PIP" results.
		Cardiomyocyte OCRs		Endothelial OCRs		Fibroblast OCRs		Lymphoid OCRs		Myeloid OCRs		Pericyte OCRs		Shared OCRs (2-3 cell types)		Shared OCRs (4+ cell types)		Exons		UTR		Intron
Locus	Location	Sum.PIPs	N.SNPs	Sum.PIPs	N.SNPs	Sum.PIPs	N.SNPs	Sum.PIPs	N.SNPs	Sum.PIPs	N.SNPs	Sum.PIPs	N.SNPs	Sum.PIPs	N.SNPs	Sum.PIPs	N.SNPs	Sum.PIPs	N.SNPs	Sum.PIPs	N.SNPs	Sum.PIPs	N.SNPs
7	chr1:9365199-10806984	0.74	7	0	0	0	0	0	0	0	0	0	0	0	0	0	0	0.03	1	0	0	0.01	1
15	chr1:21736588-23086883	0.05	5	0	2	0.01	6	0	0	0	0	0	0	0	1	0.01	4	0	0	0	0	0	1
25	chr1:40200567-41975327	0	10	0	0	0	0	0	0	0	1	0	0	0	4	0	5	0	0	0	4	0	20
31	chr1:48978188-49894177	0	2	0	0	0	0	0	0	0	0	0	0	0	0	0	0	0	0	0	0	0	1
32	chr1:49894177-51713726	0.68	1	0	0	0	0	0	0	0	0	0	0	0	0	0	1	0	0	0	1	0.08	13
33	chr1:51713726-54226262	0.29	2	0	0	0	0	0	0	0	0	0	0	0	1	0	1	0	0	0.02	1	0.13	57
69	chr1:111741737-113273306	0.02	3	0	0	0	0	0	0	0	0	0	0	0	0	0	0	0	0	0	0	0	0
72	chr1:115880593-118839067	0.98	25	0	0	0	0	0	0	0	0	0	0	0	0	0	0	0	0	0	0	0	1
74	chr1:144977494-148361253	0.27	4	0	0	0	0	0	0	0	0	0	0	0.07	2	0	0	0	0	0	0	0	0
77	chr1:153180829-154770403	0	0	0	0	1	3	0	0	0	0	0	0	0	0	0	0	0	0	0	0	0	0
78	chr1:154770403-156336133	0	0	0	0	0	0	0	0	0	0	0	0	0	0	0	0	0	0	0	0	0	0
85	chr1:169086324-170557776	0	0	0	0	0	0	0	0	0	0	0	0	0	0	0	0	0	0	0	0	0	0
86	chr1:170557776-173097907	0	0	0	0	0	1	0	0	0	0	0	0	0.02	3	0	0	0	0	0	0	0	0
104	chr1:201589975-203334734	0.75	1	0	0	0	0	0	0	0	0	0	0	0	0	0	0	0	0	0	0	0.12	5
106	chr1:204681068-206073265	0	2	0	0	0	0	0	0	0	0	0	0	0	0	0.73	4	0	0	0.13	4	0.08	6
148	chr2:24686918-26894985	0.98	2	0	0	0	0	0	0	0	0	0	0	0	0	0	0	0	0	0	1	0	0
173	chr2:60292000-62429044	0.19	4	0	2	0	0	0	0	0.01	2	0	0	0.13	3	0.01	6	0.02	2	0	2	0.35	142
175	chr2:64625913-65933444	0	0	0	1	0	0	0	0	0	1	0	0	0	0	0	0	0	0	0	0	0	1
179	chr2:69139564-70755198	0	0	0	0	0	1	0	0	0	2	0	3	0	0	0.07	2	0	1	0.37	3	0.38	37
187	chr2:85140680-88038507	0	3	0	0	0	0	0	0	0	0	0	0	0	0	0.42	2	0	2	0	0	0	12
207	chr2:127373764-128034347	0	0	0	0	0	0	0	0	0	1	0.15	1	0	0	0	0	0	0	0	0	0	0
219	chr2:144519484-146445570	0.9	4	0	0	0.02	2	0	0	0	0	0	0	0	0	0	0	0	1	0	0	0	0
238	chr2:173138905-175588929	0	0	0	0	0	0	0	0	0	0	0	0	0	1	0	0	0	0	0	0	0	0
241	chr2:178553183-181312739	0	0	0	0	0	0	0	0	0	0	0	0	0.03	2	0	0	0.84	10	0	2	0.05	5
251	chr2:199311125-201576284	0.13	3	0	0	0	0	0	0	0	0	0	0	0	0	0.03	4	0	0	0	0	0	0
258	chr2:212379518-214014282	0	7	0	0	0	0	0	0	0	0	0	0	0	0	0	0	0	0	0	0	0	0
286	chr3:11019665-13070799	0.4	1	0	0	0	0	0	0	0	0	0	0	0	0	0	0	0	0	0	0	0	0
295	chr3:23804865-25461558	0.18	7	0	0	0	0	0	0	0	1	0	0	0	0	0	0	0	0	0	0	0	0
304	chr3:36486842-38356116	0.85	5	0	0	0	0	0	0	0	0	0	0	0	0	0	0	0.14	1	0	0	0	2
305	chr3:38356116-40221298	0.88	1	0	0	0	0	0	0	0	0	0	0	0	0	0	0	0.09	1	0	0	0.01	7
322	chr3:66270447-68286914	0.24	6	0	0	0	2	0	3	0	0	0	1	0	1	0	0	0.12	2	0	0	0.37	10
324	chr3:69276762-70449028	0	3	0	0	0.19	6	0	0	0	2	0	0	0.32	11	0	0	0	0	0	0	0	1
336	chr3:88298373-94255316	0	0	0	0	0	2	0	0	0	0	0	0	0	0	0	0	0.34	2	0.04	5	0.22	18
346	chr3:110513770-112815699	0.39	3	0	1	0	0	0	0	0	0	0	0	0	1	0.05	3	0	1	0	1	0	3
361	chr3:135456906-137371083	0.02	12	0	0	0	1	0	0	0	0	0	0	0	0	0.03	1	0	0	0.07	2	0.28	35
387	chr3:178107165-179374586	0	0	0	0	0	0	0	0	0.02	1	0	0	0	0	0.02	2	0	0	0.14	7	0.06	21
397	chr3:194786674-195971408	0.99	6	0	0	0	0	0	0	0	0	0	0	0	0	0	1	0	0	0	1	0	0
453	chr4:80990297-82125315	0	0	0	0	0	0	0	0	0	0	0	0	0	0	0	0	0	0	0	0	0	1
467	chr4:103221356-105305294	0.06	5	0	0	0	0	0	0	0.01	5	0	0	0.08	5	0.12	7	0	0	0.12	9	0.16	101
470	chr4:108815348-111256567	0	9	0	1	0	0	0	0	0	0	0	0	0	0	0	0	0	1	0	1	0	7
471	chr4:111256567-113870102	0	0	0	0	0	0	0	0	0	0	0	0	0	0	0	0	0	0	0	0	0	0
472	chr4:113870102-115666246	0.82	3	0	0	0	0	0	0	0	0	0	0	0.05	1	0	0	0	0	0	0	0	1
495	chr4:148521873-150683580	0.83	7	0	0	0	0	0	0	0.02	2	0.03	2	0	0	0	0	0	0	0	0	0	4
512	chr4:174264132-176570716	0.01	5	0	0	0	0	0	0	0	0	0	0	0	0	0	0	0	0	0	1	0	0
584	chr5:105893055-107264196	0.06	9	0	0	0	0	0	0	0	1	0	0	0	3	0	0	0	0	0	0	0	0
589	chr5:113396285-114830370	0	0	0	0	0	0	0	0	0	0	0	0	0	0	0	0	0	0	0	0	0	0
599	chr5:127344604-129519025	0.83	15	0	0	0	1	0	0	0	0	0	0	0	0	0	0	0	1	0	2	0	45
603	chr5:136376050-139265072	0.41	1	0	0	0	0	0	0	0	0	0	0	0	0	0	1	0	0	0	0	0.17	9
605	chr5:140645971-142981248	0.21	1	0.01	1	0	2	0	0	0.02	1	0	3	0	0	0	0	0	0	0	0	0	1
621	chr5:166847740-168525318	0	0	0	0	0	0	0	0	0	0	0	0	0	0	0	1	0	0	0	0	0	0
624	chr5:171074292-172678327	0.84	6	0	0	0	0	0	0	0	0	0	0	0	0	0	0	0	0	0	0	0	0
625	chr5:172678327-173642871	0.48	10	0	0	0	0	0	0	0	0	0	0	0	0	0.1	3	0	0	0.18	4	0	0
644	chr6:14802924-17386405	0	0	0	0	0	0	0	0	0.05	1	0	0	0	0	0	0	0	0	0	0	0	0
645	chr6:17386405-19207487	1	1	0	0	0	0	0	0	0	1	0	0	0	0	0	0	0	0	0	0	0	1
660	chr6:35455756-37572596	0	0	0	0	0	0	0	0	0	0	0	0	0	0	1	1	0	0	0	0	0	0
690	chr6:87069500-88822140	0.33	7	0	0	0	0	0	0	0	0	0	0	0.04	2	0.04	2	0	0	0	3	0.12	96
709	chr6:117672972-118963115	0	14	0	0	0	0	0	0	0	0	0	0	0	0	0	0	0	0	0	3	0	0
710	chr6:118963115-119963278	0	0	0	0	0	0	0	0	0	0	0	0	0	0	0	1	0	0	0	0	0	0
713	chr6:121905676-123856181	0	0	0	0	0.01	2	0	0	0	0	0	0	0	0	0	0	0	0	0	0	0	0
728	chr6:148920352-150253404	0	0	0	0	0	0	0	0	0	0	0	0	0	0	0	0	0	0	0	0	0	0
758	chr7:13884202-15143657	0	0	0	0	0	0	0	0	0	0	0	0	0	0	0	0	0	0	0	0	0	0
767	chr7:28360309-31137289	0	1	0	0	0	0	0	0	0	0	0	0	0	0	0	1	0	0	0	0	0	0
791	chr7:73334602-76458564	0.02	214	0	1	0	4	0	0	0	5	0	1	0	14	0.01	56	0	7	0	19	0.01	20
799	chr7:90661784-92493752	0	0	0	0	0	0	0	0	0	0	0	0	0	0	0	0	0	0	0	1	0	0
813	chr7:113712387-116780178	0.95	1	0	0	0	0	0	0	0	0	0	0	0	0	0	0	0	0	0	0	0	0
821	chr7:126869221-128778386	0.04	57	0	0	0	2	0	0	0	1	0	0	0	6	0	12	0.02	14	0	8	0.01	20
836	chr7:149840658-150711505	0.94	7	0	0	0	0	0	0	0	0	0	0	0	1	0	0	0.01	1	0	0	0	0
857	chr8:11278998-13491775	0	4	0	0	0	0	0	0	0	6	0	0	0	3	0	4	0	0	0	2	0	0
861	chr8:17387876-17836399	0.01	6	0	0	0	0	0	0	0	0	0	0	0	0	0	0	0	3	0	0	0.94	44
862	chr8:17836399-19492840	1	1	0	0	0	0	0	0	0	0	0	0	0	0	0	0	0	0	1	1	0	0
865	chr8:21661737-22897057	0	0	0	0	0	0	0	0	0	0	0	0	0	1	0	3	0	0	0	0	0.4	17
922	chr8:121201700-124861459	0.67	1	0	0	0	0	0	0	0	0	0	0	0.07	1	0	0	0	0	0	0	0	0
934	chr8:140725643-143044914	0.1	5	0	2	0.02	2	0	0	0	0	0	1	0	3	0.01	1	0	0	0	0	0.04	31
984	chr9:96671698-98922040	0.98	2	0	0	0	0	0	0	0	0	0	0	0	0	0	0	0	0	0	0	0	2
1009	chr9:138938978-139500342	0.29	3	0	0	0	0	0	0	0	0	0	0	0	0	0	0	0	0	0.01	2	0.07	12
1052	chr10:63341695-65794114	0.22	3	0.01	1	0	0	0	0	0	2	0.01	1	0	0	0.13	4	0	0	0	3	0	0
1054	chr10:67549615-69900148	0.19	7	0	0	0	0	0	0	0	0	0	0	0	0	0.27	6	0.02	2	0.14	1	0.21	27
1058	chr10:73508512-75422550	0.97	4	0	0	0	0	0	0	0	0	0	0	0	0	0	0	0	0	0	0	0	0
1059	chr10:75422550-78706814	0	0	0	0	0	0	0	0	0	0	0	0	0	0	0.09	2	0.04	5	0.01	3	0.17	8
1075	chr10:102949239-104380410	0.58	7	0	0	0	0	0	0	0	0	0	0	0	0	0	1	0.01	1	0	3	0.15	7
1076	chr10:104380410-106695048	0	0	0	0	0	0	0	0	0	0	0	0	0	0	0	0	0	0	0	0	0	0
1080	chr10:112561493-115328432	0.01	19	0	0	0	1	0	0	0	1	0	1	0	7	0	3	0	1	0	3	0	4
1109	chr11:19569535-21017138	0.99	7	0	0	0	0	0	0	0	0	0	0	0	0	0	0	0	0	0	0	0	0
1169	chr11:121175943-122591910	0	0	0	0	0	1	0	0	0.06	2	0	0	0	0	0	2	0	0	0	0	0	0
1175	chr11:128188537-130342575	1	4	0	0	0	0	0	0	0	0	0	0	0	0	0	0	0	0	0	0	0	0
1196	chr12:23820634-25371083	0	0	0	0	0	0	0	0	0	0	0	0	0	0	0	0	0	0	0	0	0	0
1197	chr12:25371083-27799773	0	1	0	0	0	0	0	0	0	1	0	0	0	0	0	1	0	0	0	0	0	0
1201	chr12:32165592-33076989	0.98	2	0	0	0	0	0	0	0	0	0	0	0	0	0	0	0	0	0	0	0	0
1214	chr12:55665837-57548860	0	0	0	0	0	0	0	0	0	1	0	0	0	2	0.01	2	0.01	2	0.07	5	0.03	16
1222	chr12:69826542-70957987	0.03	7	0	0	0	0	0	0	0	0	0	0	0	0	0.02	3	0	1	0	4	0	7
1225	chr12:73818454-76511314	0	2	0	0	0	1	0	0	0	0	0	1	0	1	0	0	0	0	0	0	0	0
1248	chr12:113986709-115036602	0.51	1	0	0	0	0	0	0	0	0	0	0	0	0	0	0	0	0	0.19	1	0	0
1254	chr12:122007651-124977980	0.49	14	0	1	0	0	0	0	0	0	0	2	0.23	4	0.05	2	0.01	2	0.03	9	0.02	51
1261	chr12:132807034-133841511	0.17	19	0	0	0	1	0	0	0	1	0	5	0.22	1	0	8	0	4	0.06	7	0.4	31
1264	chr13:22242174-23594702	0	1	0	0	0	0	0	0	0	0	0	0	0	0	0	0	0	0	0	0	0	0
1323	chr13:113572488-115109853	0.56	7	0	0	0	0	0	0	0	1	0	0	0.16	1	0	0	0.01	2	0	0	0.16	54
1326	chr14:23018665-24905123	0.84	12	0	0	0	0	0	0	0	0	0	0	0	0	0	2	0.11	7	0	0	0.05	8
1331	chr14:32383265-34846251	0	0	0	0	0	0	0	0	0	0	0	0	0	0	0	0	0	0	0	0	0	0
1332	chr14:34846251-35859593	0	0	0	0	0	0	0	0	0	0	0	0	0	0	0	2	0	0	0.37	3	0	0
1352	chr14:63790015-65220298	0.97	1	0	0	0	0	0	0	0	0	0	0	0	0	0	0	0	0	0	0	0	2
1357	chr14:72889615-76444767	0.93	24	0	0	0	1	0	0	0	0	0	0	0	0	0	3	0	2	0	5	0	19
1359	chr14:77229472-78561945	0.98	4	0	0	0	0	0	0	0	0	0	0	0	0	0	0	0	0	0	0	0	0
1404	chr15:56901773-58441366	0	0	0	0	0	0	0	0	0	0	0	0	0	0	0	0	1	2	0	0	0	0
1408	chr15:63215222-65104668	0.01	23	0	0	0	1	0	3	0	2	0	0	0	3	0.01	7	0	3	0	3	0.19	72
1413	chr15:71922649-73628714	0	2	0	0	0	1	0	0	0	0	0.01	1	0	1	0	0	0	2	0	2	0.23	34
1414	chr15:73628714-76398624	0.99	3	0	0	0	0	0	0	0	0	0	0	0	0	0	0	0	0	0	0	0	0
1416	chr15:78516053-80860978	0	0	0	0	0	0	0	0	0	0	0	0	0	0	0	0	0	0	0	0	0	0
1417	chr15:80860978-84260468	0.04	6	0	0	0	0	0	0	0	0	0	1	0	0	0	2	0	0	0	0	0.03	6
1427	chr15:99244059-100636847	0.93	9	0	0	0	0	0	0	0	0	0	0	0	0	0	1	0	0	0	0	0	0
1431	chr16:1207206-2764829	1	1	0	0	0	0	0	0	0	0	0	0	0	0	0	1	1	1	0	0	0	0
1468	chr16:72935150-74971503	0	0	0	0	0	0	0	0	0	0	0	0	0	0	0	0	0	0	0	0	0	0
1485	chr17:1172399-1928731	0.01	8	0	0	0	0	0	0	0	0	0	0	0	0	0.16	6	0	5	0.04	3	0	9
1490	chr17:7317398-8306425	0	0	0	0	0	0	0	0	0.09	1	0	0	0.28	2	0.23	8	0.28	5	0.01	2	0.09	6
1494	chr17:12534769-13180372	0	7	0	0	0	0	0	0	0	0	0	0	0	1	0	0	0	0	0	1	0	0
1506	chr17:36809344-38877404	0.01	17	0	0	0	0	0.21	5	0	0	0	1	0	3	0.1	3	0.08	7	0.08	3	0.28	38
1510	chr17:43056905-45876022	0.11	42	0	0	0	0	0	2	0	0	0	1	0	4	0.04	7	0.01	12	0	22	0.02	308
1527	chr17:76263413-77298636	0.63	4	0.02	6	0	0	0.01	2	0.03	6	0	0	0.11	5	0.04	4	0.01	3	0	7	0.02	8
1557	chr18:45939732-47730584	0.07	1	0	0	0	0	0	0	0	0	0	0	0	0	0.92	1	0	0	0	0	0	0
1558	chr18:47730584-51062185	0.01	4	0.03	1	0	0	0.04	3	0	1	0	0	0	0	0.37	6	0	0	0	1	0	11
1670	chr21:35225465-36524373	0	0	0	0	0	0	0	0	0	0	0	0	0	0	0	0	0	0	0	0	0	0
1682	chr22:18296088-19912358	1	2	0	0	0	0	0	0	0	0	0	0	0	0	0	0	0	0	0	0	0	0
1686	chr22:24984204-26791628	0.1	5	0	0	0	0	0	0	0	0	0	0	0	0	0	1	0.19	1	0	0	0.01	14

### Sheet: Supplementary Table 6
Supplementary Table 6. SNPs chosen for experimental study
We experimentally tested six non-exonic variants that have PIP > 0.95, are located inside CM-OCRs, and overlap with H3K27ac or H3K4me1/3 regions.
ChIP/Motif column: T=TBX5, E=ETV1, G=GATA4, N=NKX2.5, M=MEF2A/C, TE=TEAD1, NR=NR2F2, H=HAND1
SNP	PIP	PIP (uniform prior)	Chromatin Status	Nearest gene	Likely target genes (see Supplementary Table 3 for details)	Cardiac H3K27ac	ChIP	Motif
rs3176326	1	0.999919	CM shared OCR / ENCODE	CDKN1A	CDKN1A, ETV7, PXT1, SRSF3, RAB44, FGD2	yes		E
rs117984853	1	1	Non-CM OCR / ENCODE	TAB2	TAB2	yes
rs4999127	0.989	0.950309	Non-CM OCR/ ENCODE	ADAR	KCNN3, CHRNB2	yes		T
rs7172038	0.989	0.395706	CM specific OCR / ENCODE	HCN4	HCN4, NPTN	yes	T,N	M
rs1152591	0.965	0.40498	CM specific OCR	ESR2	AKAP5, SYNE2, ESR2, PLEKHG3	yes		TE
rs35620480	0.96	0.217264	CM non-DA OCR / ENCODE	GATA4	GATA4, C8orf49	yes	T,G,N	T

### Sheet: Supplementary Table 7
Supplementary Table 7. Colocalization result of fine-mapped SNPs with eQTLs
We conducted colocalization analysis between fine-mapped SNPs with GTEx eQTL data from the left ventricle (LV).
"Coloc PP4": probabilities that our fine-mapped SNPs and heart eQTLs are colocalized to the same causal signals.
SNP	chr	b37 bp	REF	ALT	locus	PIP	eGenes	Coloc PP4
rs4073778	1	116297758	C	A	72	0.719	CASQ2	0
rs577676	1	170587340	T	C	86	0.885	PRRX1	0
rs3737883	1	203034906	A	G	104	0.749	ADORA1	0
rs4951261	1	205717823	C	A	106	0.694	NUCKS1;RAB7L1;PM20D1	0
rs35215597	2	175543782	G	A	238	0.874	WIPF1	1
rs7650482	3	12841804	A	G	286	0.547	MKRN2	0
rs6801957	3	38767315	T	C	305	0.882	SCN10A	0
rs7612445	3	179172979	T	G	387	0.707	GNB4	0.99
rs60902112	3	194800853	T	C	397	0.59	XXYLT1	0
rs34969716	6	18210109	A	G	645	1	TPMT;KDM1B;DEK	1
rs74910854	7	74110705	G	A	791	0.6	GTF2IRD2	0
rs208757	8	17809791	G	A	861	0.926	ASAH1	0
rs7508	8	17913970	G	A	862	1	PCM1;ASAH1	0
rs60632610	10	75415677	T	C	1058	0.971	FUT11	0
rs9664049	10	104000307	C	T	1075	0.578	PITX3	0
rs76097649	11	128764570	A	G	1175	0.509	C11orf45	0
rs58747679	12	26348304	C	T	1197	0.802	SSPN	0
rs1152591	14	64680848	A	G	1352	0.965	SYNE2	0.8
rs12908004	15	80676925	G	A	1416	1	RP11-210M15.2;ARNT2	0
rs7166287	15	99273075	C	T	1427	0.644	IGF1R	0
rs1563304	17	44874453	T	C	1510	0.524	LRRC37A2	0

### Sheet: Supplementary Table 8
Supplementary Table 8. Gene mapping results, summarized at the gene level.
Genes with gene level PIP > 0.1 are listed in the table. "N SNPs (fractional PIP > 0.02)": number of SNPs with fractional PIP > 0.02 for the gene.
"Nielsen gene score": gene scores from the Nielsen et al. paper. "Nielsen gene score (eQTL + gene sets)": modified gene scores by adding eQTL and gene set information. "van Ouwerkerk gene scores": gene scores from the van Ouwerkerk et al. paper.
Gene	Gene PIP (> 0.1)	N SNPs (fractional PIP > 0.02)	Nielsen gene score	Nielsen gene score (eQTL + gene sets)	van Ouwerkerk gene score
SYNPO2L	1.113	3	2	0	23
HCN4	1.095	11	1	0	12
ASAH1	1.061	2	2	1	20
ATXN1	1	5	1	0	10
EFNA5	1	15	NA	NA	NA
ERBB4	1	18	1	0	NA
KCNN2	1	8	2	1	6
RPL3L	1	1	1	0	12
TUBA8	1	2	1	0	9
EPHA3	0.999	8	3	1	NA
THRB	0.999	9	1	0	5
ETV1	0.998	4	NA	NA	14
BEND5	0.997	1	NA	NA	NA
PITX2	0.997	3	2	1	17
TBX5	0.997	5	2	1	23
PKP2	0.992	2	2	1	15
CAMK2D	0.991	5	2	1	14
NKX2-5	0.989	4	2	1	12
GYPC	0.985	10	2	1	NA
LRIG1	0.982	9	1	0	11
ZEB2	0.979	1	NA	NA	NA
NR3C1	0.975	11	1	0	11
MYO18B	0.974	4	3	1	NA
DPF3	0.972	2	1	0	NA
WIPF1	0.971	2	2	1	10
TAB2	0.947	1	NA	NA	11
FGF9	0.943	2	NA	NA	10
AKAP6	0.937	2	1	0	11
PLN	0.935	7	1	1	16
XXYLT1	0.93	2	1	0	2
CALU	0.917	1	1	0	15
IGF1R	0.917	4	2	1	14
CREB5	0.915	5	2	1	5
MEX3C	0.91	6	2	0	NA
DBX1	0.909	6	NA	NA	0
SSPN	0.896	2	3	2	14
CASZ1	0.882	5	2	1	8
CAV1	0.873	2	2	1	23
HAND2	0.872	12	1	1	15
ZFHX3	0.845	1	1	0	11
TTN	0.839	5	2	0	16
KCNN3	0.837	2	2	1	13
CHRNB2	0.83	2	NA	NA	5
ELOVL6	0.819	3	NA	NA	5
CFL2	0.818	3	2	0	12
GJA5	0.802	7	2	1	NA
GNB4	0.781	1	1	0	11
CAND2	0.771	2	2	0	18
METTL11B	0.761	9	NA	NA	5
C9orf3	0.759	1	2	1	7
ISOC1	0.756	6	NA	NA	NA
CEP85L	0.737	1	NA	NA	7
KCND3	0.736	8	1	0	5
PRRX1	0.719	2	NA	NA	14
CLIC6	0.715	1	NA	NA	6
CYTH1	0.693	7	1	0	NA
PHLDA1	0.685	2	2	1	6
HSF2	0.675	4	1	0	10
HERC1	0.668	7	2	0	12
SPATS2L	0.654	5	3	1	12
SLIT3	0.642	7	2	1	NA
CEP68	0.631	4	2	1	20
USP34	0.626	2	2	0	15
SLFNL1	0.625	1	NA	NA	NA
SORL1	0.623	15	1	0	1
ARHGAP10	0.62	4	2	1	14
NPTN	0.619	2	NA	NA	15
AC026310.1	0.61	12	NA	NA	NA
LHX3	0.605	2	1	0	NA
CASQ2	0.583	3	3	2	12
ABHD17C	0.57	9	NA	NA	NA
GATA4	0.57	1	1	0	NA
SCN10A	0.556	2	2	0	9
YWHAE	0.555	4	1	0	NA
NUCKS1	0.554	3	1	0	16
DENND3	0.544	2	NA	NA	6
AC005358.1	0.542	7	NA	NA	2
FRMD4B	0.535	7	2	1	NA
FGF5	0.533	1	1	0	NA
PDCD4	0.516	2	NA	NA	NA
PCID2	0.513	3	NA	NA	NA
FBRSL1	0.504	7	1	0	NA
REEP1	0.504	8	1	0	12
ARNT2	0.502	1	1	0	NA
RP11-210M15.2	0.502	1	NA	NA	NA
C11orf45	0.5	3	NA	NA	12
KCNJ5	0.5	3	1	0	17
PCM1	0.498	2	NA	NA	20
GMCL1	0.495	3	2	1	16
HSPG2	0.495	1	2	1	NA
CELA3B	0.486	1	NA	NA	NA
MSL2	0.477	5	NA	NA	NA
LRRC10	0.462	1	1	0	13
TTC39A	0.448	6	NA	NA	8
CPEB4	0.437	7	NA	NA	8
FAF1	0.426	1	NA	NA	13
FAM133B	0.426	3	NA	NA	NA
ACAA1	0.425	1	NA	NA	10
MYD88	0.425	1	NA	NA	9
PHLDB2	0.408	7	1	0	12
IRF2BPL	0.407	2	2	1	12
CDKN2C	0.406	1	NA	NA	7
JMJD1C	0.397	2	NA	NA	14
SCN5A	0.392	1	1	1	19
GTF2I	0.39	1	1	0	NA
KIF3C	0.388	1	1	0	2
VANGL1	0.388	1	NA	NA	8
FGL1	0.385	1	NA	NA	2
KIAA1199	0.382	5	NA	NA	4
EPS15	0.38	4	NA	NA	15
FBXO32	0.372	3	1	0	15
KIF20A	0.355	1	NA	NA	9
BLID	0.35	7	NA	NA	3
BOD1	0.35	7	NA	NA	8
STAT6	0.35	2	NA	NA	11
CHI3L1	0.349	3	NA	NA	5
SLC26A9	0.348	1	NA	NA	8
KCNH2	0.345	4	1	0	13
FAM91A1	0.338	3	NA	NA	9
GCOM1	0.333	1	NA	NA	NA
MYZAP	0.333	1	NA	NA	NA
POLR2M	0.333	1	NA	NA	NA
UBE2Q1	0.333	1	NA	NA	13
CCT2	0.318	1	NA	NA	15
REEP3	0.318	3	1	0	13
MYOCD	0.313	5	1	0	12
SIRT1	0.313	2	1	0	NA
TYW5	0.312	1	NA	NA	7
SMAD7	0.31	2	1	0	8
PCCB	0.308	4	NA	NA	NA
UBE2D3	0.302	3	NA	NA	19
CALHM2	0.301	2	NA	NA	5
ASXL2	0.299	1	NA	NA	7
SLC35F1	0.298	5	1	0	9
KDM3A	0.297	3	NA	NA	15
ZNF292	0.297	2	NA	NA	15
GORAB	0.286	1	NA	NA	9
KLHL38	0.284	3	NA	NA	9
PKD2L2	0.283	2	NA	NA	6
MYH6	0.28	2	3	1	15
NRBF2	0.28	1	1	1	11
ZPBP2	0.28	2	2	0	NA
PITX3	0.277	1	NA	NA	5
KDM1B	0.273	1	2	1	10
DEK	0.271	1	1	1	15
TPMT	0.271	1	NA	NA	8
SMIM8	0.265	4	NA	NA	NA
CUL4A	0.263	1	2	0	NA
CTPS1	0.259	1	NA	NA	NA
NEURL	0.257	2	NA	NA	2
CDK6	0.255	2	1	0	NA
PRDM8	0.255	1	NA	NA	NA
AKAP5	0.25	1	NA	NA	7
ESR2	0.25	1	1	1	9
PLEKHG3	0.25	1	NA	NA	9
SYNE2	0.25	1	3	2	23
NAP1L1	0.246	1	NA	NA	10
VPS37B	0.246	5	NA	NA	4
AGO2	0.244	2	NA	NA	NA
RCAN1	0.242	1	NA	NA	4
SLC9B1	0.241	2	2	0	5
PRMT10	0.238	3	NA	NA	7
BCAT1	0.237	7	NA	NA	2
PANK3	0.233	5	NA	NA	NA
HIP1R	0.231	5	2	0	2
C18orf32	0.23	1	NA	NA	13
RPL17	0.23	1	NA	NA	NA
RPL17-C18orf32	0.23	1	NA	NA	NA
WNT3	0.227	1	1	0	NA
KIFAP3	0.225	1	NA	NA	18
MYOG	0.223	1	NA	NA	6
CISD2	0.214	1	NA	NA	2
TMEM40	0.214	1	NA	NA	5
WNT9B	0.214	1	NA	NA	5
PPFIA4	0.213	1	2	1	9
ABHD10	0.212	3	NA	NA	12
DNAJC12	0.212	1	NA	NA	NA
HERC4	0.212	2	NA	NA	NA
MYBPH	0.204	1	NA	NA	5
LMOD3	0.201	2	NA	NA	NA
BBIP1	0.2	2	NA	NA	NA
SHOC2	0.199	2	NA	NA	NA
SLC1A4	0.199	4	NA	NA	6
AC022400.2	0.198	3	NA	NA	NA
NFKB2	0.196	2	NA	NA	6
XPO7	0.196	2	1	0	14
GBF1	0.195	1	NA	NA	12
CALHM3	0.192	2	NA	NA	5
NEO1	0.192	1	NA	NA	7
MUC8	0.189	3	NA	NA	NA
SNRNP27	0.184	2	NA	NA	19
IKZF3	0.182	1	NA	NA	NA
PTK2	0.181	2	2	0	14
FBN2	0.179	2	NA	NA	NA
ELOVL3	0.178	1	NA	NA	5
NACA	0.178	3	2	0	15
C5orf47	0.177	2	NA	NA	0
RP1-102H19.8	0.176	2	NA	NA	NA
DOK2	0.175	2	NA	NA	2
NCF1	0.175	1	NA	NA	2
TNFSF12-TNFSF13	0.173	1	1	0	5
TNFSF12	0.172	1	1	0	3
ENPEP	0.171	3	NA	NA	6
MYPN	0.169	2	1	1	NA
C1orf185	0.168	2	NA	NA	2
AGAP5	0.167	2	1	0	6
CDKN1A	0.167	1	2	1	8
ETV7	0.167	1	NA	NA	5
FGD2	0.167	1	NA	NA	6
PXT1	0.167	1	NA	NA	5
RAB44	0.167	1	NA	NA	NA
SRSF3	0.167	1	NA	NA	15
PKIB	0.159	3	NA	NA	2
SERINC1	0.159	3	NA	NA	11
MANBA	0.158	1	NA	NA	12
AC013449.1	0.155	1	NA	NA	NA
C16orf47	0.155	1	NA	NA	NA
KANSL1	0.155	1	NA	NA	12
XPO1	0.153	0	NA	NA	14
DMTN	0.152	4	NA	NA	NA
P2RX2	0.15	1	NA	NA	NA
RAB1A	0.147	4	NA	NA	15
ABCB9	0.146	3	NA	NA	0
CRK	0.146	1	1	1	NA
TAGLN3	0.145	1	NA	NA	5
MYH7	0.144	1	1	1	15
QSOX2	0.144	1	NA	NA	NA
ARHGAP44	0.143	4	NA	NA	6
FGF17	0.142	2	NA	NA	5
NHLRC1	0.142	1	NA	NA	5
MYOT	0.141	1	1	1	15
DLEC1	0.14	1	NA	NA	5
RAB10	0.139	1	NA	NA	11
FBP1	0.135	1	NA	NA	5
C4orf22	0.134	1	NA	NA	NA
STAG1	0.134	2	NA	NA	NA
NPM2	0.131	2	NA	NA	5
FAM212B	0.13	2	NA	NA	NA
ZSWIM8	0.13	2	NA	NA	NA
POM121C	0.129	1	NA	NA	NA
DDX20	0.128	2	NA	NA	6
ARL6IP4	0.127	3	NA	NA	6
CALHM1	0.127	1	NA	NA	5
PEX1	0.124	1	NA	NA	NA
RBM48	0.124	1	NA	NA	NA
SNX6	0.124	1	NA	NA	11
TRIM73	0.122	2	NA	NA	2
CGA	0.115	0	1	0	5
SNX1	0.113	2	NA	NA	13
MET	0.109	1	NA	NA	7
AHSA2	0.108	1	NA	NA	13
FBXL22	0.108	0	NA	NA	8
PLCXD2	0.108	1	1	0	5
BEST3	0.107	1	NA	NA	5
C2orf42	0.107	1	NA	NA	7
ANGEL1	0.106	2	NA	NA	7
C14orf166B	0.106	2	NA	NA	2
FAM13B	0.106	1	1	1	21
C8orf49	0.105	1	NA	NA	NA
OSBPL9	0.105	1	NA	NA	14
USP36	0.104	2	1	0	NA
GJA8	0.103	2	NA	NA	5
TNFSF13	0.103	1	NA	NA	5
PROZ	0.101	2	NA	NA	NA

### Sheet: Supplementary Table 9
Supplementary Table 9. Gene mapping results, summarized at the level of LD blocks.
This table shows the gene mapping results for each locus (LD block). "80% Credible Gene Set" shows the set of genes that capture the causal signal at a locus with at least 80% probability.
"Top Genes": genes with highest gene PIP at each locus. "Top Genes PIP": gene PIP of the top gene. "Top Genes PIP (locus level)": locus level gene PIP for the top gene. Locus level gene PIP only includes SNPs within a locus, so this value may be lower than the gene PIP.
Locus	Location	80% Credible Gene Set	Top Genes	Top Gene PIP (locus level)	Top Gene PIP	Nearest Gene	Matched Nielsen Locus	Nominated genes (Nielsen)
7	chr1:9365199-10806984	CASZ1	CASZ1	0.882	0.882	CASZ1	1	CASZ1
15	chr1:21736588-23086883	HSPG2,CELA3B	HSPG2	0.495	0.495	HSPG2	2	HSPG2
25	chr1:40200567-41975327	SLFNL1,CTPS1	SLFNL1	0.625	0.625	SLFNL1	3	SCMH1
31	chr1:48978188-49894177	BEND5	BEND5	0.997	0.997	BEND5	4	AGBL4
32	chr1:49894177-51713726	FAF1,CDKN2C	FAF1	0.41	0.426	C1orf185	4,5	AGBL4,MIR6500
33	chr1:51713726-54226262	TTC39A,EPS15	TTC39A	0.447	0.448	EPS15	5	MIR6500
69	chr1:111741737-113273306	KCND3,FAM212B	KCND3	0.736	0.736	KCND3	6	KCND3
72	chr1:115880593-118839067	CASQ2,VANGL1	CASQ2	0.583	0.583	CASQ2	7	CASQ2
74	chr1:144977494-148361253	GJA5	GJA5	0.802	0.802	GJA5	8	GJA5
77	chr1:153180829-154770403	KCNN3,CHRNB2	KCNN3	0.503	0.837	ADAR	9	KCNN3
78	chr1:154770403-156336133	UBE2Q1,CHRNB2,KCNN3	UBE2Q1	0.333	0.333	KCNN3	9	KCNN3
85	chr1:169086324-170557776	METTL11B,KIFAP3	METTL11B	0.76	0.761	METTL11B	10	LINC01142
86	chr1:170557776-173097907	PRRX1,GORAB	PRRX1	0.718	0.719	PRRX1	10	LINC01142
104	chr1:201589975-203334734	CHI3L1,MYOG,PPFIA4,MYBPH	CHI3L1	0.349	0.349	MYOG	11	PPFIA4
106	chr1:204681068-206073265	NUCKS1,SLC26A9	NUCKS1	0.554	0.554	AC119673.1	12	NUCKS1,SLC41A1
148	chr2:24686918-26894985	KIF3C,ASXL2,AC013449.1	KIF3C	0.388	0.388	KIF3C	13	KIF3C
173	chr2:60292000-62429044	USP34,XPO1,AHSA2	USP34	0.626	0.626	AHSA2	14	USP34
175	chr2:64625913-65933444	CEP68,SLC1A4	CEP68	0.631	0.631	CEP68	15	CEP68
179	chr2:69139564-70755198	GMCL1,SNRNP27,C2orf42,MXD1	GMCL1	0.495	0.495	SNRNP27	16	GMCL1,ANXA4
187	chr2:85140680-88038507	REEP1,KDM3A	REEP1	0.504	0.504	REEP1	17	REEP1
207	chr2:127373764-128034347	GYPC	GYPC	0.985	0.985	GYPC	18	GYPC
219	chr2:144519484-146445570	ZEB2	ZEB2	0.979	0.979	ZEB2	19	TEX41
238	chr2:173138905-175588929	WIPF1	WIPF1	0.971	0.971	WIPF1	20	WIPF1
241	chr2:178553183-181312739	TTN	TTN	0.839	0.839	PLEKHA3	21	TTN,MIR548N,FKBP7,TTN-AS1
251	chr2:199311125-201576284	SPATS2L,TYW5	SPATS2L	0.654	0.654	SPATS2L	22	SPATS2L
258	chr2:212379518-214014282	ERBB4	ERBB4	1	1	ERBB4	23	ERBB4
286	chr3:11019665-13070799	CAND2,TMEM40	CAND2	0.771	0.771	CAND2	24	CAND2
295	chr3:23804865-25461558	THRB	THRB	0.999	0.999	THRB	25	THRB
304	chr3:36486842-38356116	ACAA1,MYD88	ACAA1	0.425	0.425	DLEC1	26	SCN10A,SCN5A
305	chr3:38356116-40221298	SCN10A,SCN5A	SCN10A	0.556	0.556	SCN10A	26	SCN10A,SCN5A
322	chr3:66270447-68286914	LRIG1	LRIG1	0.982	0.982	LRIG1	27	LRIG1,SLC25A26
324	chr3:69276762-70449028	FRMD4B,LMOD3,ARL6IP5	FRMD4B	0.535	0.535	FRMD4B	28	FRMD4B
336	chr3:88298373-94255316	EPHA3	EPHA3	0.999	0.999	EPHA3	29	EPHA3
346	chr3:110513770-112815699	PHLDB2,ABHD10,TAGLN3,PLCXD2	PHLDB2	0.408	0.408	PHLDB2	30	PHLDB2,PLCXD2
361	chr3:135456906-137371083	MSL2,PCCB,STAG1	MSL2	0.477	0.477	MSL2	31	PPP2R3A
387	chr3:178107165-179374586	GNB4,ZNF639	GNB4	0.781	0.781	GNB4	32	GNB4
397	chr3:194786674-195971408	XXYLT1	XXYLT1	0.93	0.93	XXYLT1	33	XXYLT1
453	chr4:80990297-82125315	FGF5,PRDM8,C4orf22	FGF5	0.533	0.533	FGF5	34	FGF5
467	chr4:103221356-105305294	UBE2D3,SLC9B1,CISD2,MANBA	UBE2D3	0.302	0.302	SLC9B1	35	SLC9B1
470	chr4:108815348-111256567	ELOVL6	ELOVL6	0.818	0.819	ELOVL6	36	PITX2
471	chr4:111256567-113870102	PITX2	PITX2	0.996	0.997	PITX2	36,37	PITX2,CAMK2D
472	chr4:113870102-115666246	CAMK2D	CAMK2D	0.991	0.991	CAMK2D	37	CAMK2D
495	chr4:148521873-150683580	ARHGAP10,PRMT10	ARHGAP10	0.62	0.62	ARHGAP10	38	ARHGAP10
512	chr4:174264132-176570716	HAND2	HAND2	0.872	0.872	HAND2	39	HAND2,HAND2-AS1
584	chr5:105893055-107264196	EFNA5	EFNA5	1	1	EFNA5	40	LOC102467213
589	chr5:113396285-114830370	KCNN2	KCNN2	1	1	KCNN2	41	KCNN2
599	chr5:127344604-129519025	ISOC1,FBN2	ISOC1	0.756	0.756	ISOC1	42	SLC27A6
603	chr5:136376050-139265072	KIF20A,PKD2L2,MYOT,FAM13B	KIF20A	0.355	0.355	FAM13B	43	WNT8A,NPY6R,MYOT,FAM13B
605	chr5:140645971-142981248	NR3C1	NR3C1	0.975	0.975	NR3C1	44	NR3C1
621	chr5:166847740-168525318	SLIT3,PANK3	SLIT3	0.642	0.642	SLIT3	45	SLIT3
624	chr5:171074292-172678327	NKX2-5	NKX2-5	0.989	0.989	NKX2-5	46	NKX2-5
625	chr5:172678327-173642871	CPEB4,BOD1,C5orf47	CPEB4	0.437	0.437	C5orf47	46	NKX2-5
644	chr6:14802924-17386405	ATXN1	ATXN1	1	1	GMPR	47,48	ATXN1,KDM1B,DEK
645	chr6:17386405-19207487	KDM1B,TPMT,DEK	KDM1B	0.273	0.273	KDM1B	47,48	ATXN1,KDM1B,DEK
660	chr6:35455756-37572596	CDKN1A,ETV7,PXT1,SRSF3,RAB44	CDKN1A	0.167	0.167	CDKN1A	49	CDKN1A,PANDAR,PI16
690	chr6:87069500-88822140	ZNF292,SMIM8,RP1-102H19.8,CGA	ZNF292	0.297	0.297	CGA	50	CGA
709	chr6:117672972-118963115	PLN,SLC35F1	PLN	0.669	0.935	PLN	51	SLC35F1,PLN
710	chr6:118963115-119963278	CEP85L,PLN	CEP85L	0.709	0.737	CEP85L	51	SLC35F1,PLN
713	chr6:121905676-123856181	HSF2,SERINC1	HSF2	0.675	0.675	HSF2	52	HSF2
728	chr6:148920352-150253404	TAB2	TAB2	0.947	0.947	TAB2	53	UST
758	chr7:13884202-15143657	ETV1	ETV1	0.998	0.998	ETV1	54	DGKB
767	chr7:28360309-31137289	CREB5	CREB5	0.915	0.915	CREB5	55	CREB5
791	chr7:73334602-76458564	GTF2I,NCF1,POM121C,TRIM73	GTF2I	0.39	0.39	GTF2I	56	GTF2I,LOC101926943,GTF2IRD2
799	chr7:90661784-92493752	FAM133B,CDK6,RBM48	FAM133B	0.426	0.426	FAM133B	57	CDK6
813	chr7:113712387-116780178	CAV1	CAV1	0.873	0.873	CAV1	58	CAV1,CAV2
821	chr7:126869221-128778386	CALU	CALU	0.917	0.917	OPN1SW	59	OPN1SW,CALU
836	chr7:149840658-150711505	KCNH2,NOS3,ABCB8,ATG9B,SLC4A2,CDK5,ASIC3,FASTK,TMUB1,AGAP3,TMEM176B,TMEM176A,AOC1,GIMAP5,GIMAP1,ASB10,GIMAP2,ABCF2	KCNH2	0.345	0.345	KCNH2	60	KCNH2
857	chr8:11278998-13491775	GATA4,C8orf49,NEIL2,BLK	GATA4	0.57	0.57	GATA4	61	GATA4
861	chr8:17387876-17836399	PCM1,FGL1	PCM1	0.498	0.498	PCM1	62	ASAH1
862	chr8:17836399-19492840	ASAH1	ASAH1	1	1.061	ASAH1	62	ASAH1
865	chr8:21661737-22897057	XPO7,DOK2,DMTN,FGF17,NPM2,REEP4	XPO7	0.196	0.196	XPO7	63	XPO7
922	chr8:121201700-124861459	FBXO32,FAM91A1,KLHL38	FBXO32	0.372	0.372	FBXO32	64	FBXO32
934	chr8:140725643-143044914	DENND3,AGO2,PTK2	DENND3	0.544	0.544	AGO2	65	PTK2
984	chr9:96671698-98922040	C9orf3,FBP1	C9orf3	0.759	0.759	C9orf3	66	C9orf3
1009	chr9:138938978-139500342	LHX3,QSOX2,GPSM1	LHX3	0.605	0.605	LHX3	67	LHX3
1052	chr10:63341695-65794114	JMJD1C,REEP3,NRBF2	JMJD1C	0.397	0.397	REEP3	68	REEP3,NRBF2
1054	chr10:67549615-69900148	SIRT1,HERC4,DNAJC12,MYPN	SIRT1	0.313	0.313	SIRT1	69	SIRT1,MYPN
1058	chr10:73508512-75422550	SYNPO2L	SYNPO2L	0.98	1.113	SYNPO2L	70	SYNPO2L,NUDT13,MYOZ1,AGAP5
1059	chr10:75422550-78706814	AC022400.2,AGAP5,SYNPO2L,ZSWIM8,SEC24C,FUT11,MYOZ1	AC022400.2	0.197	0.198	AGAP5	70,71	SYNPO2L,NUDT13,MYOZ1,AGAP5,C10orf11
1075	chr10:102949239-104380410	PITX3,NFKB2,GBF1,ELOVL3	PITX3	0.277	0.277	NFKB2	72	NEURL1
1076	chr10:104380410-106695048	CALHM2,NEURL,CALHM3,CALHM1	CALHM2	0.301	0.301	NEURL	72	NEURL1
1080	chr10:112561493-115328432	PDCD4,BBIP1,SHOC2	PDCD4	0.516	0.516	PDCD4	73	RBM20
1109	chr11:19569535-21017138	DBX1	DBX1	0.909	0.909	DBX1	74	NAV2
1169	chr11:121175943-122591910	SORL1,BLID	SORL1	0.623	0.623	SORL1	75	SORL1
1175	chr11:128188537-130342575	C11orf45,KCNJ5	C11orf45	0.5	0.5	KCNJ5	76	KCNJ5
1196	chr12:23820634-25371083	AC026310.1,BCAT1	AC026310.1	0.61	0.61	AC026310.1	77,78	LINC00477,SSPN
1197	chr12:25371083-27799773	SSPN	SSPN	0.896	0.896	BHLHE41	77,78	LINC00477,SSPN
1201	chr12:32165592-33076989	PKP2	PKP2	0.992	0.992	YARS2	79	PKP2
1214	chr12:55665837-57548860	STAT6,NACA,PTGES3,LRP1,PRIM1,HSD17B6	STAT6	0.35	0.35	NACA	80	NACA
1222	chr12:69826542-70957987	LRRC10,CCT2,BEST3	LRRC10	0.462	0.462	LRRC10	81	LRRC10
1225	chr12:73818454-76511314	PHLDA1,NAP1L1	PHLDA1	0.685	0.685	PHLDA1	82	PHLDA1
1248	chr12:113986709-115036602	TBX5	TBX5	0.997	0.997	TBX5	83	TBX5
1254	chr12:122007651-124977980	VPS37B,HIP1R,ABCB9,ARL6IP4,NCOR2,CCDC62	VPS37B	0.246	0.246	HIP1R	84	HIP1R
1261	chr12:132807034-133841511	FBRSL1,MUC8,P2RX2	FBRSL1	0.504	0.504	P2RX2	85	FBRSL1
1264	chr13:22242174-23594702	FGF9	FGF9	0.943	0.943	SGCG	86	LINC00540,LINC00621,SGCG
1323	chr13:113572488-115109853	PCID2,CUL4A,PROZ	PCID2	0.513	0.513	PCID2	87	CUL4A
1326	chr14:23018665-24905123	MYH6,MYH7,CMTM5,IL25,NGDN,EFS,SLC22A17	MYH6	0.28	0.28	MYH6	88	MYH6,MYH7
1331	chr14:32383265-34846251	AKAP6	AKAP6	0.937	0.937	AKAP6	89,90	AKAP6,CFL2
1332	chr14:34846251-35859593	CFL2	CFL2	0.818	0.818	CFL2	90	CFL2
1352	chr14:63790015-65220298	AKAP5,ESR2,SYNE2,PLEKHG3	AKAP5	0.25	0.25	ESR2	91	SYNE2,MIR548AZ,ESR2,MTHFD1
1357	chr14:72889615-76444767	DPF3	DPF3	0.972	0.972	DPF3	92,93	DPF3,IRF2BPL
1359	chr14:77229472-78561945	IRF2BPL,ANGEL1,C14orf166B,KIAA1737,RP11-463C8.4	IRF2BPL	0.407	0.407	IRF2BPL	93	IRF2BPL
1404	chr15:56901773-58441366	POLR2M,MYZAP,GCOM1	POLR2M	0.333	0.333	POLR2M	94	GCOM1/MYZAP
1408	chr15:63215222-65104668	HERC1,SNX1,FBXL22	HERC1	0.668	0.668	HERC1	95	HERC1
1413	chr15:71922649-73628714	HCN4,NEO1,NPTN	HCN4	0.593	1.095	NEO1	96	HCN4
1414	chr15:73628714-76398624	HCN4,NPTN	HCN4	0.502	1.095	HCN4	96	HCN4
1416	chr15:78516053-80860978	RP11-210M15.2,ARNT2	RP11-210M15.2	0.5	0.502	RP11-210M15.2	97	ARNT2
1417	chr15:80860978-84260468	ABHD17C,KIAA1199	ABHD17C	0.57	0.57	ABHD17C	97	ARNT2
1427	chr15:99244059-100636847	IGF1R	IGF1R	0.917	0.917	IGF1R	98	IGF1R
1431	chr16:1207206-2764829	RPL3L	RPL3L	1	1	RPL3L	99	RPL3L
1468	chr16:72935150-74971503	ZFHX3	ZFHX3	0.845	0.845	ZFHX3	100	ZFHX3
1485	chr17:1172399-1928731	YWHAE,CRK,MYO1C,TUSC5	YWHAE	0.555	0.555	YWHAE	101	YWHAE,CRK,MYO1C
1490	chr17:7317398-8306425	TNFSF12-TNFSF13,TNFSF12,TNFSF13,YBX2,SPEM1,PLSCR3,KCTD11,TMEM256,NEURL4,DVL2,SENP3,EIF4A1	TNFSF12-TNFSF13	0.173	0.173	TNFSF12-TNFSF13	102	TNFSF12,TNFSF12-TNFSF13,SOX15,FXR2
1494	chr17:12534769-13180372	AC005358.1,MYOCD	AC005358.1	0.542	0.542	AC005358.1	103	MYOCD
1506	chr17:36809344-38877404	ZPBP2,IKZF3,GSDMB,GRB7,TCAP,ORMDL3,LRRC3C,PNMT	ZPBP2	0.28	0.28	ZPBP2	104	ZPBP2,GSDMB,ORMDL3
1510	chr17:43056905-45876022	WNT3,WNT9B,KANSL1,STH,SPPL2C,GOSR2	WNT3	0.227	0.227	WNT3	105	WNT3
1527	chr17:76263413-77298636	CYTH1,USP36,TMC6	CYTH1	0.693	0.693	CYTH1	106	CYTH1,USP36
1557	chr18:45939732-47730584	SMAD7,C18orf32,RPL17-C18orf32,RPL17	SMAD7	0.31	0.31	SMAD7	107108	SMAD7,MEX3C
1558	chr18:47730584-51062185	MEX3C	MEX3C	0.91	0.91	MEX3C	108	MEX3C
1670	chr21:35225465-36524373	CLIC6,RCAN1	CLIC6	0.715	0.715	CLIC6	109	LINC01426
1682	chr22:18296088-19912358	TUBA8	TUBA8	1	1	TUBA8	110	TUBA8
1686	chr22:24984204-26791628	MYO18B	MYO18B	0.974	0.974	MYO18B	111	MYO18B

### Sheet: Supplementary Table 10
Supplementary Table 10. Information of genes at PIP >= 0.8 with literature evidence.
"Molecular function": information collected from Gene Cards and NCBI Gene. "Literature evidence": [numbers] are PMIDs. "Plausible AF risk gene": NA if no literature evidence is found linking the gene with AF or heart development/diseases.
Gene	Gene PIP	Plausible AF risk gene	Molecular function	Literature Reference
SYNPO2L	1.113	Y	Acting binding protein	Involved in the structural development and function of the sarcomeres [20215401]. Loss-of-Function Variants in the SYNPO2L Gene Are Associated With Atrial Fibrillation [33768119]
HCN4	1.095	Y	Hyperpolarization-activated cyclic nucleotide-gated potassium channels	HCN4 Gene Polymorphisms Are Associated With Occurrence of Tachycardia-Induced Cardiomyopathy in Patients With Atrial Fibrillation [29987112]
ASAH1	1.061	Y	Acid ceramidase family of proteins.	Arterial Medial Calcification through Enhanced small Extracellular Vesicle Release in Smooth Muscle-Specific Asah1 Gene Knockout Mice [32015399]
ATXN1	1	Y	Chromatin-binding factor	ATXN1 is a component of Notch signaling [21475249], which is important for heart development [22306179]
EFNA5	1	Y	A member of the ephrin gene family	Ephrin signaling is important for heart development, and for cardiac remodeling after injury [23562676, 30909943, 25359705]
ERBB4	1	Y	Tyr protein kinase family and the epidermal growth factor receptor subfamily	Neuregulin1/ErbB4 signaling induces cardiomyocyte proliferation and repair of heart injury [19632177]
KCNN2	1	Y	Calcium-activated potassium channel	Ablation of a Ca2+-activated K+ channel (SK2 channel) results in action potential prolongation in atrial myocytes and atrial fibrillation [19139040]
RPL3L	1	Y	Ribosomal Protein L3	Coding variants of RPL3L have been implicated in Cardiomyopathy in multiple studies [32870709, 32514796]
TUBA8	1	Y	Tubulin Alpha 8	Microtubule genes, which are important for heart diseases [31398994]
EPHA3	0.999	Y	Member of ephrin receptor subfamily of the protein-tyrosine kinase family	A critical role for the EphA3 receptor tyrosine kinase in heart development [17046737]
THRB	0.999	Y	Thyroid Hormone Receptor Beta.	Thyroid hormones have a significant impact on cardiac function and structure [28740583]
ETV1	0.998	Y	Transcription factor	Transcription factor ETV1 is essential for rapid conduction in the heart [27775552]. ETV1 Induces Atrial Remodeling and Arrhythmia [29930145]
BEND5	0.997	NA	Transcription repressor
PITX2	0.997	Y	Transcription factor	Well known Transcription factor implicated in atrial fibriation [28217939, 29367545, 32309338]
TBX5	0.997	Y	Transcription factor	TBX5: A Key Regulator of Heart Development [28057264]
PKP2	0.992	Y	Member of arm-repeat (armadillo) and plakophilin gene families, that link cadherins to intermediate filaments in the cytoskeleton	Plakophilin-2 is required for transcription of genes that control calcium cycling and cardiac rhythm [28740174]
CAMK2D	0.991	Y	Ca(2+)/calmodulin-dependent protein kinase	Oxidized Ca(2+)/calmodulin-dependent protein kinase II triggers atrial fibrillation [24030498]
NKX2-5	0.989	Y	Transcription factor	Well known Transcription factor important for heart development [26805889]
GYPC	0.985	NA	A minor sialoglycoprotein in human erythrocyte membranes
LRIG1	0.982	Y	Acts as a feedback negative regulator of signaling by receptor tyrosine kinases	Regulator of EGFR signaling [23558895], which is important in heart development and diseases [19632177]
ZEB2	0.979	Y	Zinc Finger E-Box Binding Homeobox 2	Cardiomyocytes stimulate angiogenesis after ischemic injury in a ZEB2-dependent manner [33398012]
NR3C1	0.975	Y	Glucocorticoid receptor.	Glucocorticoid receptor is required for foetal heart maturation [23595884]
MYO18B	0.974	Y	Myosin gene	A Premature Stop Codon in MYO18B is Associated with Severe Nemaline Myopathy with Cardiomyopathy[27858739]
DPF3	0.972	Y	Transcription regulator that binds acetylated histones and is a component of the BAF chromatin remodeling complex	Regulator of cardic and muscle development [26582913, 30240284]
WIPF1	0.971	NA	Organization of the actin cytoskeleton [Gene cards]
TAB2	0.947	Y	Activator of MAP3K7/TAK1 (MAPK signaling)	Implicated in heart defects and cardiomyopathy [28464518, 30384889]
FGF9	0.943	Y	Member of the fibroblast growth factor (FGF) family. FGF family members possess broad mitogenic and cell survival activities	Involved in muscle development: Fibroblast growth factor 9 (FGF9) inhibits myogenic differentiation of C2C12 and human muscle cells [31735119]
AKAP6	0.937	Y	Binds to type II regulatory subunits of protein kinase A and anchors/targets them to the nuclear membrane or sarcoplasmic reticulum	The mAKAP signaling complex: integration of cAMP, calcium, and MAP kinase signaling pathways [16460834]
PLN	0.935	Y	Major substrate for the cAMP-dependent protein kinase in cardiac muscle	Regulator of Calcium signaling [18193651] and has been implicated in cardiomyopathy [30638982]
XXYLT1	0.93	NA	Xyloside Xylosyltransferase 1. Known targets include Notch proteins and coagulation factors.
CALU	0.917	Y	Calcium-binding protein localized in the endoplasmic reticulum (ER)	Calumenin has a role in the alleviation of ER stress in neonatal rat cardiomyocytes [24012670]
IGF1R	0.917	Y	Insulin Like Growth Factor 1 Receptor	IGF signling is required for cardiomyocyte development [23840646]
CREB5	0.915	Y	cAMP-response element binding protein.	cAMP-response element binding protein. cAMP signaling is important for cardiac myocyte contractile function [26483685]
MEX3C	0.91	NA	RNA binding protein, that promotes RNA decay
DBX1	0.909	NA	Transcription factor involved in central nervous system during embryogenesis
SSPN	0.896	Y	Encodes a member of the dystrophin-glycoprotein complex (DGC).	The DGC provides a structural link between the subsarcolemmal cytoskeleton and the extracellular matrix of muscle cells [Gene Cards]. Implicated in cardiomyopathy [31039133]
CASZ1	0.882	Y	Zinc finger transcription factor.	CASZ1 loss-of-function mutation contributes to familial dilated cardiomyopathy [28099117]
CAV1	0.873	Y	The scaffolding protein encoded by this gene is the main component of the caveolae plasma membranes found in most cell types.	Loss of Caveolin-1 and caveolae leads to increased cardiac cell stiffness and functional decline of the adult zebrafish heart [32733088]. Role in cardiac signaling and contractility [27519543]
HAND2	0.872	Y	Transcription factor	Transcription factor important for heart development [25038045, 32134193]
ZFHX3	0.845	Y	Transcription factor	A known atrial fibriliation risk gene [31152485, 26930642]
TTN	0.839	Y	Key component in the assembly and functioning of vertebrate striated muscles	Association Between Titin Loss-of-Function Variants and Early-Onset Atrial Fibrillation [30535219]
KCNN3	0.837	Y	Voltage-independent calcium-activated potassium channel	Common variants in KCNN3 are associated with lone atrial fibrillation [20173747]
CHRNB2	0.83	Y	Cholinergic Receptor Nicotinic Beta 2 Subunit.	Nicotinic acetylcholine receptors are important for heart functions [28598489, 12606764]
ELOVL6	0.819	NA	ELOVL Fatty Acid Elongase 6.
CFL2	0.818	Y	Intracellular protein involved in the regulation of actin-filament dynamics	Regulator of cardiac and skeletal muscle [19752190]
GJA5	0.802	Y	Component of gap junctions (gap channels), specialized cell-cell contacts that provide direct intracellular communication.	A known atrial fibriliation risk gene [16790700, 19535379]

### Sheet: Supplementary Table 11
Supplementary Table 11. Loci where the mapped high PIP (>= 0.8) genes are not the nearest genes (by TSS distance)
Locus	Gene	Gene PIP	Plausible AF Risk Gene	Molecular Function	Literature Reference	Nearest Gene	Molecular Function of Nearest Gene	Plausibility of Nearest Gene
77	KCNN3	0.837	Y	Voltage-independent calcium-activated potassium channel	Common variants in KCNN3 are associated with lone atrial fibrillation [20173747]	ADAR	Responsible for RNA editing by site-specific deamination of adenosines.	N
241	TTN	0.839	Y	Key component in the assembly and functioning of vertebrate striated muscles	Association Between Titin Loss-of-Function Variants and Early-Onset Atrial Fibrillation [30535219]	PLEKHA3	Enables identical protein binding activity and phosphatidylinositol-4-phosphate binding activity.	N
644	ATXN1	1	Y	Chromatin-binding factor	ATXN1 is a component of Notch signaling [21475249], which is important for heart development [22306179]	GMPR	Catalyzes the irreversible NADPH-dependent deamination of GMP to IMP.	N
821	CALU	0.917	Y	Calcium-binding protein localized in the endoplasmic reticulum (ER)	Calumenin has a role in the alleviation of ER stress in neonatal rat cardiomyocytes [24012670]	OPN1SW	Encodes the blue cone pigment gene, required for the maintenance of cone outer segment organization in the ventral retina.	N
1197	SSPN	0.896	Y	Encodes a member of the dystrophin-glycoprotein complex (DGC).	The DGC provides a structural link between the subsarcolemmal cytoskeleton and the extracellular matrix of muscle cells [Gene Cards]. Implicated in cardiomyopathy [31039133]	BHLHE41	Transcriptional repressor involved in the regulation of the circadian rhythm.	Y
1201	PKP2	0.992	Y	Member of arm-repeat (armadillo) and plakophilin gene families, that link cadherins to intermediate filaments in the cytoskeleton	Plakophilin-2 is required for transcription of genes that control calcium cycling and cardiac rhythm [28740174]	YARS2	Catalyzes the attachment of tyrosine to tRNA(Tyr)	N
1264	FGF9	0.943	Y	Member of the fibroblast growth factor (FGF) family. FGF family members possess broad mitogenic and cell survival activities	Involved in muscle development: Fibroblast growth factor 9 (FGF9) inhibits myogenic differentiation of C2C12 and human muscle cells [31735119]	SGCG	Encodes gamma-sarcoglycan,component of the dystrophin-glycoprotein complex (DGC).	Y
1413	HCN4	1.095	Y	Hyperpolarization-activated cyclic nucleotide-gated potassium channels	HCN4 Gene Polymorphisms Are Associated With Occurrence of Tachycardia-Induced Cardiomyopathy in Patients With Atrial Fibrillation [29987112]	NEO1	Multi-functional cell surface receptor regulating cell adhesion.	N

### Sheet: Supplementary Table 12
Supplementary Table 12. OMIM gene information
OMIM Search - '"cardiac arrhythmia" OR "cardiac conduction defect" (Search in: Prefixes: *, +, #, %)'
Downloaded from OMIM on Jul 02, 2021
Phenotype MIM number	Phenotype	Gene
#113900	PROGRESSIVE FAMILIAL HEART BLOCK, TYPE IA	PFHB1A
#601144	BRUGADA SYNDROME 1	BRGDA1
#612838	BRUGADA SYNDROME 5	BRGDA5
6144.07	MICROCEPHALY, CEREBELLAR HYPOPLASIA, AND CARDIAC CONDUCTION DEFECT SYNDROME	MCHCCD
#616812	MUSCULAR DYSTROPHY, LIMB-GIRDLE, AUTOSOMAL RECESSIVE 25	LGMDR25
#616878	METABOLIC CRISES, RECURRENT, WITH RHABDOMYOLYSIS, CARDIAC ARRHYTHMIAS, AND NEURODEGENERATION	MECRCN
#617173	INTELLECTUAL DEVELOPMENTAL DISORDER WITH CARDIAC ARRHYTHMIA	IDDCA
#617182	LANGUAGE DELAY AND ATTENTION DEFICIT-HYPERACTIVITY DISORDER/COGNITIVE IMPAIRMENT WITH OR WITHOUT CARDIAC ARRHYTHMIA	LADCI
*600163	SODIUM VOLTAGE-GATED CHANNEL, ALPHA SUBUNIT 5	SCN5A
*606936	TRANSIENT RECEPTOR POTENTIAL CATION CHANNEL, SUBFAMILY M, MEMBER 4	TRPM4
#604559	PROGRESSIVE FAMILIAL HEART BLOCK, TYPE IB	PFHB1B
*150330	LAMIN A/C	LMNA
#613327	LIPODYSTROPHY, CONGENITAL GENERALIZED, TYPE 4	CGL4
#601419	MYOPATHY, MYOFIBRILLAR, 1	MFM1
#181350	EMERY-DREIFUSS MUSCULAR DYSTROPHY 2, AUTOSOMAL DOMINANT	EDMD2
#530000	KEARNS-SAYRE SYNDROME	KSS
#602668	MYOTONIC DYSTROPHY 2	DM2
#160900	MYOTONIC DYSTROPHY 1	DM1
#312870	SIMPSON-GOLABI-BEHMEL SYNDROME, TYPE 1	SGBS1
#164200	OCULODENTODIGITAL DYSPLASIA	ODDD
*603198	CAVEOLAE-ASSOCIATED PROTEIN 1	CAVIN1
*604694	A-KINASE ANCHOR PROTEIN 10	AKAP10
*604447	GUANINE NUCLEOTIDE-BINDING PROTEIN, BETA-5	GNB5
*616830	TRANSPORT AND GOLGI ORGANIZATION 2 HOMOLOG	TANGO2
#192500	LONG QT SYNDROME 1	LQT1
*607542	POTASSIUM CHANNEL, VOLTAGE-GATED, KQT-LIKE SUBFAMILY, MEMBER 1	KCNQ1
*106410	ANKYRIN 2	ANK2
#310300	EMERY-DREIFUSS MUSCULAR DYSTROPHY 1, X-LINKED	EDMD1
#613688	LONG QT SYNDROME 2	LQT2
*180902	RYANODINE RECEPTOR 2	RYR2
*600620	FK506-BINDING PROTEIN 1B	FKBP1B
*600235	SODIUM VOLTAGE-GATED CHANNEL, BETA SUBUNIT 1	SCN1B
#603830	LONG QT SYNDROME 3	LQT3
#616249	LONG QT SYNDROME 15	LQT15
#163800	SICK SINUS SYNDROME 2	SSS2
#601005	TIMOTHY SYNDROME	TS
#601154	CARDIOMYOPATHY, DILATED, 1E	CMD1E
*603283	TRIADIN	TRDN
*152427	POTASSIUM CHANNEL, VOLTAGE-GATED, SUBFAMILY H, MEMBER 2	KCNH2
*600681	POTASSIUM CHANNEL, INWARDLY RECTIFYING, SUBFAMILY J, MEMBER 2	KCNJ2
#115200	CARDIOMYOPATHY, DILATED, 1A	CMD1A
#610131	PROGRESSIVE EXTERNAL OPHTHALMOPLEGIA WITH MITOCHONDRIAL DNA DELETIONS, AUTOSOMAL DOMINANT 4	PEOA4
#614302	EMERY-DREIFUSS MUSCULAR DYSTROPHY 7, AUTOSOMAL DOMINANT	EDMD7
*300384	EMERIN	EMD
*605377	DYSTROPHIA MYOTONICA PROTEIN KINASE	DMPK
*600584	NK2 HOMEOBOX 5	NKX2-5
#250220	SPONDYLOMETAPHYSEAL DYSPLASIA, SEDAGHATIAN TYPE	SMDS
#612955	LONG QT SYNDROME 12	LQT12
#613485	LONG QT SYNDROME 13	LQT13
#613507	GLYCOGEN STORAGE DISEASE XV	GSD15
#613693	LONG QT SYNDROME 6	LQT6
#614980	CONGENITAL HEART DEFECTS, MULTIPLE TYPES, 2	CHTD2
#615344	PULMONARY HYPERTENSION, PRIMARY, 4	PPH4
#615441	VENTRICULAR TACHYCARDIA, CATECHOLAMINERGIC POLYMORPHIC, 5, WITH OR WITHOUT MUSCLE WEAKNESS	CPVT5
#616247	LONG QT SYNDROME 14	LQT14
#616516	EMERY-DREIFUSS MUSCULAR DYSTROPHY 3, AUTOSOMAL RECESSIVE	EDMD3
#218040	COSTELLO SYNDROME	CSTLO
#616949	SPINOCEREBELLAR ATAXIA, AUTOSOMAL RECESSIVE 23	SCAR23
#618098	PROGRESSIVE EXTERNAL OPHTHALMOPLEGIA WITH MITOCHONDRIAL DNA DELETIONS, AUTOSOMAL RECESSIVE 5	PEOB5
#618453	INTELLECTUAL DEVELOPMENTAL DISORDER WITH SHORT STATURE AND VARIABLE SKELETAL ANOMALIES	IDDSSA
*114205	CALCIUM CHANNEL, VOLTAGE-DEPENDENT, L TYPE, ALPHA-1C SUBUNIT	CACNA1C
*120130	COLLAGEN, TYPE IV, ALPHA-1	COL4A1
*603942	GLYCOGENIN 1	GYG1
*604433	POTASSIUM CHANNEL, VOLTAGE-GATED, ISK-RELATED SUBFAMILY, MEMBER 3	KCNE3
*604577	BLOOD VESSEL EPICARDIAL SUBSTANCE	BVES
*613698	SOLUTE CARRIER FAMILY 25 (CARNITINE/ACYLCARNITINE TRANSLOCASE), MEMBER 20	SLC25A20
#309801	LINEAR SKIN DEFECTS WITH MULTIPLE CONGENITAL ANOMALIES 1	LSDMCA1
#613707	LEOPARD SYNDROME 3	LPRD3
#614022	ATRIAL FIBRILLATION, FAMILIAL, 10	ATFB10
#616117	CARDIAC CONDUCTION DISEASE WITH OR WITHOUT DILATED CARDIOMYOPATHY	CCDD
#601321	NEUROFIBROMATOSIS-NOONAN SYNDROME	NFNS
#618484	ARTHROGRYPOSIS MULTIPLEX CONGENITA 3, MYOGENIC TYPE	AMC3
*608441	SPECTRIN REPEAT-CONTAINING NUCLEAR ENVELOPE PROTEIN 1	SYNE1
*601074	CUGBP- AND ELAV-LIKE FAMILY, MEMBER 1	CELF1
*601621	T-BOX TRANSCRIPTION FACTOR 3	TBX3
#115000	VENTRICULAR ARRYTHMIAS DUE TO CARDIAC RYANODINE RECEPTOR CALCIUM RELEASE DEFICIENCY SYNDROME	VACRDS
#133540	COCKAYNE SYNDROME B	CSB
#145600	MALIGNANT HYPERTHERMIA, SUSCEPTIBILITY TO, 1	MHS1
#300855	OGDEN SYNDROME	OGDNS
#302060	BARTH SYNDROME	BTHS
#306955	HETEROTAXY, VISCERAL, 1, X-LINKED	HTX1
#231680	MULTIPLE ACYL-CoA DEHYDROGENASE DEFICIENCY	MADD
#232300	GLYCOGEN STORAGE DISEASE II	GSD2
#253220	MUCOPOLYSACCHARIDOSIS, TYPE VII	MPS7
#253601	MUSCULAR DYSTROPHY, LIMB-GIRDLE, AUTOSOMAL RECESSIVE 2	LGMDR2
#256040	PROTEASOME-ASSOCIATED AUTOINFLAMMATORY SYNDROME 1	PRAAS1
#607450	ARRHYTHMOGENIC RIGHT VENTRICULAR DYSPLASIA, FAMILIAL, 8	ARVD8
#608567	SICK SINUS SYNDROME 1	SSS1
#608594	LIPODYSTROPHY, CONGENITAL GENERALIZED, TYPE 1	CGL1
#609286	PROGRESSIVE EXTERNAL OPHTHALMOPLEGIA WITH MITOCHONDRIAL DNA DELETIONS, AUTOSOMAL DOMINANT 3	PEOA3
#612999	EMERY-DREIFUSS MUSCULAR DYSTROPHY 5, AUTOSOMAL DOMINANT	EDMD5
#613087	ATRIAL SEPTAL DEFECT 6	ASD6
#613120	BRUGADA SYNDROME 7	BRGDA7
#613695	LONG QT SYNDROME 5	LQT5
#614052	MITOCHONDRIAL COMPLEX V (ATP SYNTHASE) DEFICIENCY, NUCLEAR TYPE 2	MC5DN2
#610768	CONGENITAL DISORDER OF GLYCOSYLATION, TYPE Im	CDG1M
#611773	ANGIOPATHY, HEREDITARY, WITH NEPHROPATHY, ANEURYSMS, AND MUSCLE CRAMPS	HANAC
#611818	LONG QT SYNDROME 9	LQT9
#611820	LONG QT SYNDROME 11	LQT11
#615084	MITOCHONDRIAL DNA DEPLETION SYNDROME 11	MTDPS11
#615373	LEFT VENTRICULAR NONCOMPACTION 8	LVNC8
#615821	CARDIOMYOPATHY, DILATED, WITH WOOLLY HAIR, KERATODERMA, AND TOOTH AGENESIS	DCWHKTA
#151100	LEOPARD SYNDROME 1	LPRD1
#216400	COCKAYNE SYNDROME A	CSA
#170500	HYPERKALEMIC PERIODIC PARALYSIS	HYPP
#176860	THROMBOPHILIA DUE TO PROTEIN C DEFICIENCY, AUTOSOMAL DOMINANT	THPH3
#180849	RUBINSTEIN-TAYBI SYNDROME 1	RSTS1
#188055	THROMBOPHILIA DUE TO ACTIVATED PROTEIN C RESISTANCE	THPH2
#208150	FETAL AKINESIA DEFORMATION SEQUENCE 1	FADS1
#601214	NAXOS DISEASE	NXD
#602390	HEMOCHROMATOSIS, TYPE 2A	HFE2A
#617223	SUDDEN CARDIAC FAILURE, ALCOHOL-INDUCED	SCFAI
#617877	SHORT STATURE, FACIAL DYSMORPHISM, AND SKELETAL ANOMALIES WITH OR WITHOUT CARDIAC ANOMALIES 1	SSFSC1
#618447	LONG QT SYNDROME 8	LQT8
#618531	ERYTHROKERATODERMIA VARIABILIS ET PROGRESSIVA 6	EKVP6
#618782	LONG QT SYNDROME 16	LQT16
#618807	LIPOPROTEIN(a) QUANTITATIVE TRAIT LOCUS	LPAQTL
#618908	SILVER-RUSSELL SYNDROME 5	SRS5
1088	ATRIAL SEPTAL DEFECT 1	ASD1
6092.89	SYNCOPE, FAMILIAL VASOVAGAL	VVS
6148.6	DYSTONIA 23	DYT23
6149.54	CONGENITAL HEART DEFECTS, MULTIPLE TYPES, 3	CHTD3
*114180	CALMODULIN 1	CALM1
*114182	CALMODULIN 2	CALM2
*114183	CALMODULIN 3	CALM3
*121014	GAP JUNCTION PROTEIN, ALPHA-1	GJA1
*125660	DESMIN	DES
*132811	EPOXIDE HYDROLASE 2, CYTOSOLIC	EPHX2
*134820	FIBRINOGEN, A ALPHA POLYPEPTIDE	FGA
*603313	ALG10 ALPHA-1,2-GLUCOSYLTRANSFERASE B	ALG10B
*603796	POTASSIUM CHANNEL, VOLTAGE-GATED, ISK-RELATED SUBFAMILY, MEMBER 2	KCNE2
*604661	POTASSIUM CHANNEL-INTERACTING PROTEIN 2	KCNIP2
*300163	FOUR-AND-A-HALF LIM DOMAINS 1	FHL1
*605101	TAK1-BINDING PROTEIN 2	TAB2
*605206	HYPERPOLARIZATION-ACTIVATED CYCLIC NUCLEOTIDE-GATED POTASSIUM CHANNEL 4	HCN4
*605356	TYROSINE 3-MONOOXYGENASE/TRYPTOPHAN 5-MONOOXYGENASE ACTIVATION PROTEIN, GAMMA ISOFORM	YWHAG
*608214	SODIUM VOLTAGE-GATED CHANNEL, BETA SUBUNIT 3	SCN3B
*611778	GLYCEROL-3-PHOSPHATE DEHYDROGENASE 1-LIKE	GPD1L
*612316	ATPase FAMILY, AAA DOMAIN-CONTAINING, MEMBER 3A	ATAD3A
*300013	N-ALPHA-ACETYLTRANSFERASE 10, NatA CATALYTIC SUBUNIT	NAA10
*603009	DYSFERLIN	DYSF
*608442	SPECTRIN REPEAT-CONTAINING NUCLEAR ENVELOPE PROTEIN 2	SYNE2
*176876	PROTEIN-TYROSINE PHOSPHATASE, NONRECEPTOR-TYPE, 11	PTPN11
*176970	PROTEIN KINASE C, BETA	PRKCB
*188840	TITIN	TTN
*600465	ANKYRIN 3	ANK3
*600734	POTASSIUM CHANNEL, INWARDLY RECTIFYING, SUBFAMILY J, MEMBER 5	KCNJ5
*601012	CALCIUM CHANNEL, VOLTAGE-DEPENDENT, N TYPE, ALPHA-1B SUBUNIT	CACNA1B

### Sheet: Supplementary Table 13
Supplementary Table 13. GO enrichment of genes with gene PIP >= 0.8
ONTOLOGY	ID	Description	geneID	GeneRatio	BgRatio	pvalue	p.adjust	qvalue	FoldChange
BP	GO:0061337	cardiac conduction	CAMK2D/CAV1/GJA5/HCN4/KCNN2/NKX2-5/PKP2/PLN/TBX5	9/45	98/18800	1.48186e-12	2.11461e-09	1.36019e-09	38.3673
BP	GO:0048738	cardiac muscle tissue development	AKAP6/ERBB4/FGF9/GJA5/HCN4/MYO18B/NKX2-5/PKP2/PLN/TBX5/TTN	11/45	234/18800	6.14201e-12	3.28938e-09	2.11584e-09	19.6391
BP	GO:0060537	muscle tissue development	AKAP6/CAV1/CFL2/ERBB4/FGF9/GJA5/HCN4/MYO18B/NKX2-5/PKP2/PLN/TBX5/TTN	13/45	405/18800	6.94759e-12	3.28938e-09	2.11584e-09	13.4102
BP	GO:0060047	heart contraction	CAMK2D/CAV1/GJA5/HCN4/KCNN2/NKX2-5/PKP2/PLN/TBX5/THRB/TTN	11/45	247/18800	1.10327e-11	3.28938e-09	2.11584e-09	18.6055
BP	GO:0014706	striated muscle tissue development	AKAP6/ERBB4/FGF9/GJA5/HCN4/MYO18B/NKX2-5/PKP2/PLN/TBX5/TTN	11/45	248/18800	1.15255e-11	3.28938e-09	2.11584e-09	18.5305
BP	GO:0003015	heart process	CAMK2D/CAV1/GJA5/HCN4/KCNN2/NKX2-5/PKP2/PLN/TBX5/THRB/TTN	11/45	257/18800	1.69386e-11	4.02856e-09	2.59131e-09	17.8815
BP	GO:0003012	muscle system process	AKAP6/CAMK2D/CAV1/CHRNB2/GJA5/HAND2/HCN4/KCNN2/NKX2-5/PKP2/PLN/SSPN/TTN	13/45	449/18800	2.5218e-11	5.14088e-09	3.30679e-09	12.096
BP	GO:0060048	cardiac muscle contraction	CAMK2D/CAV1/GJA5/HCN4/KCNN2/NKX2-5/PKP2/PLN/TTN	9/45	138/18800	3.36721e-11	6.00626e-09	3.86343e-09	27.2464
BP	GO:0008016	regulation of heart contraction	CAMK2D/CAV1/GJA5/HCN4/KCNN2/NKX2-5/PKP2/PLN/TBX5/THRB	10/45	211/18800	5.80234e-11	9.19994e-09	5.91771e-09	19.7999
BP	GO:0086065	cell communication involved in cardiac conduction	CAMK2D/CAV1/GJA5/HCN4/KCNN2/PKP2/TBX5	7/45	58/18800	7.57751e-11	1.08131e-08	6.95536e-09	50.4215
BP	GO:0035637	multicellular organismal signaling	CAMK2D/CAV1/GJA5/HCN4/KCNN2/NKX2-5/PKP2/PLN/TBX5	9/45	164/18800	1.58874e-10	2.0226e-08	1.301e-08	22.9268
BP	GO:0086004	regulation of cardiac muscle cell contraction	CAMK2D/CAV1/GJA5/HCN4/PKP2/PLN	6/45	34/18800	1.70085e-10	2.0226e-08	1.301e-08	73.7255
BP	GO:0006941	striated muscle contraction	CAMK2D/CAV1/GJA5/HCN4/KCNN2/NKX2-5/PKP2/PLN/TTN	9/45	178/18800	3.29952e-10	3.62186e-08	2.3297e-08	21.1236
BP	GO:0006936	muscle contraction	CAMK2D/CAV1/CHRNB2/GJA5/HCN4/KCNN2/NKX2-5/PKP2/PLN/SSPN/TTN	11/45	349/18800	4.45384e-10	4.07418e-08	2.62065e-08	13.1678
BP	GO:1903522	regulation of blood circulation	CAMK2D/CAV1/GJA5/HCN4/KCNN2/NKX2-5/PKP2/PLN/TBX5/THRB	10/45	260/18800	4.48862e-10	4.07418e-08	2.62065e-08	16.0684
BP	GO:1903115	regulation of actin filament-based movement	CAMK2D/CAV1/GJA5/HCN4/PKP2/PLN	6/45	40/18800	4.80267e-10	4.07418e-08	2.62065e-08	62.6667
BP	GO:0086003	cardiac muscle cell contraction	CAMK2D/CAV1/GJA5/HCN4/KCNN2/PKP2/PLN	7/45	75/18800	4.85361e-10	4.07418e-08	2.62065e-08	38.9926
BP	GO:0055117	regulation of cardiac muscle contraction	CAMK2D/CAV1/GJA5/HCN4/NKX2-5/PKP2/PLN	7/45	77/18800	5.85979e-10	4.64551e-08	2.98815e-08	37.9798
BP	GO:0030048	actin filament-based movement	CAMK2D/CAV1/GJA5/HCN4/KCNN2/PKP2/PLN/WIPF1	8/45	133/18800	8.77623e-10	6.59141e-08	4.23982e-08	25.1295
BP	GO:0001508	action potential	AKAP6/CAMK2D/CAV1/CHRNB2/GJA5/HCN4/KCNN2/PKP2	8/45	143/18800	1.56382e-09	1.11578e-07	7.1771e-08	23.3722
BP	GO:0006942	regulation of striated muscle contraction	CAMK2D/CAV1/GJA5/HCN4/NKX2-5/PKP2/PLN	7/45	96/18800	2.80811e-09	1.90818e-07	1.22741e-07	30.463
BP	GO:0086064	cell communication by electrical coupling involved in cardiac conduction	CAMK2D/CAV1/GJA5/PKP2/TBX5	5/45	25/18800	3.20281e-09	2.07746e-07	1.33629e-07	83.5556
BP	GO:0098900	regulation of action potential	CAMK2D/CAV1/CHRNB2/GJA5/HCN4/PKP2	6/45	57/18800	4.40506e-09	2.73305e-07	1.75799e-07	43.9766
BP	GO:0070252	actin-mediated cell contraction	CAMK2D/CAV1/GJA5/HCN4/KCNN2/PKP2/PLN	7/45	103/18800	4.61038e-09	2.74125e-07	1.76327e-07	28.3927
BP	GO:0098901	regulation of cardiac muscle cell action potential	CAMK2D/CAV1/GJA5/HCN4/PKP2	5/45	28/18800	5.8931e-09	3.36378e-07	2.1637e-07	74.6032
BP	GO:0090257	regulation of muscle system process	AKAP6/CAMK2D/CAV1/GJA5/HAND2/HCN4/NKX2-5/PKP2/PLN	9/45	250/18800	6.57416e-09	3.6082e-07	2.32092e-07	15.04
BP	GO:0010644	cell communication by electrical coupling	CAMK2D/CAV1/GJA5/PKP2/TBX5	5/45	32/18800	1.19896e-08	6.3367e-07	4.07598e-07	65.2778
BP	GO:0086019	cell-cell signaling involved in cardiac conduction	GJA5/HCN4/KCNN2/PKP2/TBX5	5/45	34/18800	1.65081e-08	8.41326e-07	5.41169e-07	61.4379
BP	GO:0032970	regulation of actin filament-based process	CAMK2D/CAV1/CFL2/EFNA5/EPHA3/GJA5/HCN4/PKP2/PLN/SYNPO2L	10/45	393/18800	2.3622e-08	1.16237e-06	7.47674e-07	10.6305
BP	GO:0086001	cardiac muscle cell action potential	CAMK2D/CAV1/GJA5/HCN4/KCNN2/PKP2	6/45	77/18800	2.77738e-08	1.32111e-06	8.4978e-07	32.5541
BP	GO:0010649	regulation of cell communication by electrical coupling	CAMK2D/CAV1/GJA5/TBX5	4/45	15/18800	3.83425e-08	1.76499e-06	1.1353e-06	111.407
BP	GO:0051899	membrane depolarization	CAMK2D/CAV1/CHRNB2/GJA5/HCN4/TBX5	6/45	84/18800	4.70262e-08	2.09707e-06	1.34891e-06	29.8413
BP	GO:0042391	regulation of membrane potential	AKAP6/CAMK2D/CAV1/CHRNB2/GJA5/HCN4/KCNN2/PKP2/PLN/TBX5	10/45	425/18800	4.93413e-08	2.13364e-06	1.37243e-06	9.83007
BP	GO:0035051	cardiocyte differentiation	AKAP6/HAND2/MYO18B/NKX2-5/PITX2/TBX5/TTN	7/45	153/18800	7.21397e-08	3.02774e-06	1.94755e-06	19.114
BP	GO:0003007	heart morphogenesis	GJA5/HAND2/NKX2-5/PITX2/PKP2/SYNPO2L/TBX5/TTN	8/45	254/18800	1.39165e-07	5.67395e-06	3.64967e-06	13.1584
BP	GO:0006937	regulation of muscle contraction	CAMK2D/CAV1/GJA5/HCN4/NKX2-5/PKP2/PLN	7/45	170/18800	1.4842e-07	5.8832e-06	3.78427e-06	17.2026
BP	GO:0055001	muscle cell development	AKAP6/CFL2/MYO18B/NKX2-5/SYNPO2L/TBX5/TTN	7/45	183/18800	2.45124e-07	9.45384e-06	6.08103e-06	15.9806
BP	GO:0055021	regulation of cardiac muscle tissue growth	AKAP6/ERBB4/FGF9/NKX2-5/TBX5	5/45	67/18800	5.4037e-07	2.02923e-05	1.30527e-05	31.1774
BP	GO:0060420	regulation of heart growth	AKAP6/ERBB4/FGF9/NKX2-5/TBX5	5/45	74/18800	8.90201e-07	3.25722e-05	2.09516e-05	28.2282
BP	GO:0055013	cardiac muscle cell development	AKAP6/MYO18B/NKX2-5/TBX5/TTN	5/45	81/18800	1.39842e-06	4.98887e-05	3.20901e-05	25.7888
BP	GO:0003211	cardiac ventricle formation	HAND2/NKX2-5/TBX5	3/45	10/18800	1.51989e-06	5.28997e-05	3.40269e-05	125.333
BP	GO:0003161	cardiac conduction system development	GJA5/HCN4/NKX2-5/TBX5	4/45	37/18800	1.7853e-06	5.79004e-05	3.72435e-05	45.1652
BP	GO:0003230	cardiac atrium development	GJA5/IGF1R/NKX2-5/TBX5	4/45	37/18800	1.7853e-06	5.79004e-05	3.72435e-05	45.1652
BP	GO:0055023	positive regulation of cardiac muscle tissue growth	AKAP6/ERBB4/FGF9/TBX5	4/45	37/18800	1.7853e-06	5.79004e-05	3.72435e-05	45.1652
BP	GO:0055006	cardiac cell development	AKAP6/MYO18B/NKX2-5/TBX5/TTN	5/45	87/18800	1.99536e-06	6.18996e-05	3.98159e-05	24.0102
BP	GO:0055017	cardiac muscle tissue growth	AKAP6/ERBB4/FGF9/NKX2-5/TBX5	5/45	87/18800	1.99536e-06	6.18996e-05	3.98159e-05	24.0102
BP	GO:1901844	regulation of cell communication by electrical coupling involved in cardiac conduction	CAMK2D/CAV1/TBX5	3/45	11/18800	2.08635e-06	6.33452e-05	4.07458e-05	113.939
BP	GO:0086091	regulation of heart rate by cardiac conduction	CAMK2D/CAV1/HCN4/PKP2	4/45	39/18800	2.21562e-06	6.58686e-05	4.23689e-05	42.849
BP	GO:0060421	positive regulation of heart growth	AKAP6/ERBB4/FGF9/TBX5	4/45	41/18800	2.71844e-06	7.835e-05	5.03974e-05	40.7588
BP	GO:0003205	cardiac chamber development	GJA5/HAND2/IGF1R/NKX2-5/PKP2/TBX5	6/45	167/18800	2.74527e-06	7.835e-05	5.03974e-05	15.01
BP	GO:0060419	heart growth	AKAP6/ERBB4/FGF9/NKX2-5/TBX5	5/45	96/18800	3.24853e-06	8.94254e-05	5.75215e-05	21.7593
BP	GO:0045214	sarcomere organization	CFL2/NKX2-5/SYNPO2L/TTN	4/45	43/18800	3.30122e-06	8.94254e-05	5.75215e-05	38.863
BP	GO:0042692	muscle cell differentiation	AKAP6/CFL2/FGF9/MYO18B/NKX2-5/SYNPO2L/TBX5/TTN	8/45	387/18800	3.32134e-06	8.94254e-05	5.75215e-05	8.63623
BP	GO:0046620	regulation of organ growth	AKAP6/ERBB4/FGF9/NKX2-5/TBX5	5/45	101/18800	4.17249e-06	0.000110262	7.09242e-05	20.6821
BP	GO:0051146	striated muscle cell differentiation	AKAP6/CFL2/MYO18B/NKX2-5/SYNPO2L/TBX5/TTN	7/45	281/18800	4.31748e-06	0.000112019	7.20545e-05	10.4073
BP	GO:0003207	cardiac chamber formation	HAND2/NKX2-5/TBX5	3/45	14/18800	4.57953e-06	0.000116696	7.5063e-05	89.5238
BP	GO:0003254	regulation of membrane depolarization	CAMK2D/GJA5/HCN4/TBX5	4/45	47/18800	4.73809e-06	0.000118618	7.62994e-05	35.5556
BP	GO:0002027	regulation of heart rate	CAMK2D/CAV1/HCN4/PKP2/PLN	5/45	105/18800	5.05057e-06	0.000124261	7.99292e-05	19.8942
BP	GO:0060043	regulation of cardiac muscle cell proliferation	ERBB4/FGF9/NKX2-5/TBX5	4/45	49/18800	5.60867e-06	0.000135654	8.72571e-05	34.1043
BP	GO:0086069	bundle of His cell to Purkinje myocyte communication	GJA5/PKP2/TBX5	3/45	15/18800	5.71483e-06	0.000135918	8.74269e-05	83.5556
BP	GO:0034329	cell junction assembly	CAV1/CHRNB2/EFNA5/EPHA3/ERBB4/GJA5/PKP2/TBX5	8/45	420/18800	6.06419e-06	0.000141862	9.12506e-05	7.95767
BP	GO:0060485	mesenchyme development	EPHA3/ERBB4/FGF9/HAND2/NKX2-5/PITX2/TBX5	7/45	301/18800	6.77616e-06	0.000155961	0.000100319	9.71576
BP	GO:0046622	positive regulation of organ growth	AKAP6/ERBB4/FGF9/TBX5	4/45	52/18800	7.12909e-06	0.000158956	0.000102246	32.1368
BP	GO:0086009	membrane repolarization	AKAP6/CAV1/GJA5/KCNN2	4/45	52/18800	7.12909e-06	0.000158956	0.000102246	32.1368
BP	GO:0086002	cardiac muscle cell action potential involved in contraction	CAV1/GJA5/KCNN2/PKP2	4/45	54/18800	8.29894e-06	0.000182194	0.000117193	30.9465
BP	GO:0016264	gap junction assembly	CAV1/GJA5/TBX5	3/45	17/18800	8.51227e-06	0.000184046	0.000118384	73.7255
BP	GO:0055007	cardiac muscle cell differentiation	AKAP6/MYO18B/NKX2-5/TBX5/TTN	5/45	121/18800	1.01068e-05	0.00021526	0.000138463	17.2635
BP	GO:0060038	cardiac muscle cell proliferation	ERBB4/FGF9/NKX2-5/TBX5	4/45	58/18800	1.10561e-05	0.000232016	0.000149241	28.8123
BP	GO:0061323	cell proliferation involved in heart morphogenesis	HAND2/PITX2/TBX5	3/45	19/18800	1.20894e-05	0.000250023	0.000160823	65.9649
BP	GO:0003231	cardiac ventricle development	GJA5/HAND2/NKX2-5/PKP2/TBX5	5/45	126/18800	1.23069e-05	0.000250885	0.000161378	16.5785
BP	GO:0007517	muscle organ development	CAV1/CFL2/ETV1/NKX2-5/PKP2/TTN/ZFHX3	7/45	334/18800	1.3328e-05	0.000267873	0.000172305	8.75582
BP	GO:0060973	cell migration involved in heart development	HAND2/PITX2/TBX5	3/45	21/18800	1.65378e-05	0.00032777	0.000210833	59.6825
BP	GO:0030239	myofibril assembly	CFL2/NKX2-5/SYNPO2L/TTN	4/45	66/18800	1.85212e-05	0.000362052	0.000232884	25.3199
BP	GO:0055002	striated muscle cell development	CFL2/NKX2-5/SYNPO2L/TTN	4/45	67/18800	1.96629e-05	0.000379175	0.000243898	24.942
BP	GO:0003283	atrial septum development	GJA5/NKX2-5/TBX5	3/45	23/18800	2.19477e-05	0.000417592	0.000268609	54.4928
BP	GO:0006813	potassium ion transport	AKAP6/CAV1/GJA5/HCN4/KCNN2/KCNN3	6/45	243/18800	2.34156e-05	0.000439659	0.000282804	10.3155
BP	GO:0003208	cardiac ventricle morphogenesis	HAND2/NKX2-5/PKP2/TBX5	4/45	72/18800	2.6163e-05	0.000478649	0.000307883	23.2099
BP	GO:0014855	striated muscle cell proliferation	ERBB4/FGF9/NKX2-5/TBX5	4/45	72/18800	2.6163e-05	0.000478649	0.000307883	23.2099
BP	GO:0002026	regulation of the force of heart contraction	CAMK2D/CAV1/PLN	3/45	26/18800	3.20599e-05	0.000571869	0.000367845	48.2051
BP	GO:0060314	regulation of ryanodine-sensitive calcium-release channel activity	AKAP6/CAMK2D/PLN	3/45	26/18800	3.20599e-05	0.000571869	0.000367845	48.2051
BP	GO:0001570	vasculogenesis	CAV1/MYO18B/NKX2-5/TBX5	4/45	80/18800	3.9664e-05	0.000690251	0.000443993	20.8889
BP	GO:0003151	outflow tract morphogenesis	GJA5/HAND2/NKX2-5/PITX2	4/45	80/18800	3.9664e-05	0.000690251	0.000443993	20.8889
BP	GO:1903779	regulation of cardiac conduction	GJA5/NKX2-5/TBX5	3/45	28/18800	4.02604e-05	0.000692189	0.000445239	44.7619
BP	GO:0010660	regulation of muscle cell apoptotic process	CAMK2D/HAND2/IGF1R/NKX2-5	4/45	81/18800	4.16519e-05	0.000707586	0.000455143	20.631
BP	GO:0010959	regulation of metal ion transport	AKAP6/CAMK2D/CAV1/KCNN2/NKX2-5/PKP2/PLN	7/45	403/18800	4.43623e-05	0.000744765	0.000479058	7.25669
BP	GO:0060045	positive regulation of cardiac muscle cell proliferation	ERBB4/FGF9/TBX5	3/45	30/18800	4.97286e-05	0.000819429	0.000527084	41.7778
BP	GO:0010657	muscle cell apoptotic process	CAMK2D/HAND2/IGF1R/NKX2-5	4/45	85/18800	5.03386e-05	0.000819429	0.000527084	19.6601
BP	GO:0048639	positive regulation of developmental growth	AKAP6/EFNA5/ERBB4/FGF9/TBX5	5/45	169/18800	5.05324e-05	0.000819429	0.000527084	12.3603
BP	GO:0010880	regulation of release of sequestered calcium ion into cytosol by sarcoplasmic reticulum	AKAP6/CAMK2D/PLN	3/45	31/18800	5.49646e-05	0.000881286	0.000566873	40.4301
BP	GO:0035265	organ growth	AKAP6/ERBB4/FGF9/NKX2-5/TBX5	5/45	175/18800	5.96491e-05	0.000945769	0.000608351	11.9365
BP	GO:0014808	release of sequestered calcium ion into cytosol by sarcoplasmic reticulum	AKAP6/CAMK2D/PLN	3/45	35/18800	7.94979e-05	0.00124663	0.000801876	35.8095
BP	GO:0003300	cardiac muscle hypertrophy	AKAP6/CAMK2D/HAND2/TTN	4/45	96/18800	8.10204e-05	0.0012567	0.00080835	17.4074
BP	GO:0010613	positive regulation of cardiac muscle hypertrophy	AKAP6/CAMK2D/HAND2	3/45	36/18800	8.658e-05	0.00131436	0.000845439	34.8148
BP	GO:1903514	release of sequestered calcium ion into cytosol by endoplasmic reticulum	AKAP6/CAMK2D/PLN	3/45	36/18800	8.658e-05	0.00131436	0.000845439	34.8148
BP	GO:0014897	striated muscle hypertrophy	AKAP6/CAMK2D/HAND2/TTN	4/45	99/18800	9.13322e-05	0.00137191	0.000882456	16.8799
BP	GO:0014742	positive regulation of muscle hypertrophy	AKAP6/CAMK2D/HAND2	3/45	37/18800	9.40618e-05	0.00139819	0.000899363	33.8739
BP	GO:0014896	muscle hypertrophy	AKAP6/CAMK2D/HAND2/TTN	4/45	101/18800	9.87165e-05	0.00145225	0.000934137	16.5457
BP	GO:0010522	regulation of calcium ion transport into cytosol	AKAP6/CAMK2D/CAV1/PLN	4/45	103/18800	0.000106525	0.00155114	0.000997746	16.2244
BP	GO:0060306	regulation of membrane repolarization	AKAP6/CAV1/GJA5	3/45	39/18800	0.000110265	0.00158938	0.00102234	32.1368
BP	GO:1901888	regulation of cell junction assembly	CAV1/CHRNB2/EFNA5/EPHA3/TBX5	5/45	201/18800	0.00011472	0.00163706	0.00105301	10.3925
BP	GO:0048638	regulation of developmental growth	AKAP6/EFNA5/ERBB4/FGF9/NKX2-5/TBX5	6/45	329/18800	0.000125755	0.00177675	0.00114287	7.61905
BP	GO:0070296	sarcoplasmic reticulum calcium ion transport	AKAP6/CAMK2D/PLN	3/45	42/18800	0.000137817	0.00192808	0.00124021	29.8413
BP	GO:0048863	stem cell differentiation	ERBB4/HAND2/NKX2-5/PITX2/TBX5	5/45	211/18800	0.000144017	0.00199527	0.00128342	9.89995
BP	GO:0010927	cellular component assembly involved in morphogenesis	CFL2/NKX2-5/SYNPO2L/TTN	4/45	112/18800	0.000147316	0.00202134	0.0013002	14.9206
BP	GO:0071805	potassium ion transmembrane transport	AKAP6/CAV1/HCN4/KCNN2/KCNN3	5/45	219/18800	0.000171328	0.00232843	0.00149772	9.53831
BP	GO:0010665	regulation of cardiac muscle cell apoptotic process	CAMK2D/HAND2/NKX2-5	3/45	46/18800	0.00018102	0.00243694	0.00156752	27.2464
BP	GO:0010662	regulation of striated muscle cell apoptotic process	CAMK2D/HAND2/NKX2-5	3/45	48/18800	0.000205564	0.0027415	0.00176342	26.1111
BP	GO:0010656	negative regulation of muscle cell apoptotic process	HAND2/IGF1R/NKX2-5	3/45	49/18800	0.000218605	0.00286192	0.00184088	25.5782
BP	GO:0010659	cardiac muscle cell apoptotic process	CAMK2D/HAND2/NKX2-5	3/45	49/18800	0.000218605	0.00286192	0.00184088	25.5782
BP	GO:0033002	muscle cell proliferation	ERBB4/FGF9/IGF1R/NKX2-5/TBX5	5/45	233/18800	0.000228466	0.00296383	0.00190643	8.96519
BP	GO:0003206	cardiac chamber morphogenesis	HAND2/NKX2-5/PKP2/TBX5	4/45	126/18800	0.000231694	0.00297862	0.00191595	13.2628
BP	GO:0010658	striated muscle cell apoptotic process	CAMK2D/HAND2/NKX2-5	3/45	51/18800	0.000246269	0.00306374	0.0019707	24.5752
BP	GO:0018108	peptidyl-tyrosine phosphorylation	CAV1/EFNA5/EPHA3/ERBB4/IGF1R/TTN	6/45	373/18800	0.000248239	0.00306374	0.0019707	6.72029
BP	GO:0003253	cardiac neural crest cell migration involved in outflow tract morphogenesis	HAND2/PITX2	2/45	10/18800	0.000249049	0.00306374	0.0019707	83.5556
BP	GO:0060371	regulation of atrial cardiac muscle cell membrane depolarization	GJA5/TBX5	2/45	10/18800	0.000249049	0.00306374	0.0019707	83.5556
BP	GO:0060920	cardiac pacemaker cell differentiation	NKX2-5/TBX5	2/45	10/18800	0.000249049	0.00306374	0.0019707	83.5556
BP	GO:0018212	peptidyl-tyrosine modification	CAV1/EFNA5/EPHA3/ERBB4/IGF1R/TTN	6/45	376/18800	0.000259156	0.00316081	0.00203314	6.66667
BP	GO:0048762	mesenchymal cell differentiation	EPHA3/ERBB4/HAND2/PITX2/TBX5	5/45	244/18800	0.000282734	0.00341917	0.00219933	8.56102
BP	GO:0003263	cardioblast proliferation	HAND2/TBX5	2/45	11/18800	0.00030393	0.00355499	0.00228669	75.9596
BP	GO:0003264	regulation of cardioblast proliferation	HAND2/TBX5	2/45	11/18800	0.00030393	0.00355499	0.00228669	75.9596
BP	GO:0060923	cardiac muscle cell fate commitment	NKX2-5/TBX5	2/45	11/18800	0.00030393	0.00355499	0.00228669	75.9596
BP	GO:0086070	SA node cell to atrial cardiac muscle cell communication	GJA5/HCN4	2/45	11/18800	0.00030393	0.00355499	0.00228669	75.9596
BP	GO:0003179	heart valve morphogenesis	GJA5/NKX2-5/TBX5	3/45	55/18800	0.000308178	0.00357537	0.0022998	22.7879
BP	GO:0003229	ventricular cardiac muscle tissue development	NKX2-5/PKP2/TBX5	3/45	56/18800	0.000325078	0.00374102	0.00240635	22.381
BP	GO:0045927	positive regulation of growth	AKAP6/EFNA5/ERBB4/FGF9/TBX5	5/45	256/18800	0.000352567	0.00402491	0.00258896	8.15972
BP	GO:0061309	cardiac neural crest cell development involved in outflow tract morphogenesis	HAND2/PITX2	2/45	12/18800	0.000364161	0.00407333	0.0026201	69.6296
BP	GO:0098911	regulation of ventricular cardiac muscle cell action potential	CAV1/PKP2	2/45	12/18800	0.000364161	0.00407333	0.0026201	69.6296
BP	GO:0071559	response to transforming growth factor beta	CAV1/IGF1R/NR3C1/ZEB2/ZFHX3	5/45	258/18800	0.000365372	0.00407333	0.0026201	8.09647
BP	GO:0001755	neural crest cell migration	ERBB4/HAND2/PITX2	3/45	59/18800	0.000379334	0.0041962	0.00269914	21.2429
BP	GO:0055008	cardiac muscle tissue morphogenesis	NKX2-5/PKP2/TTN	3/45	60/18800	0.000398632	0.00437576	0.00281464	20.8889
BP	GO:0010002	cardioblast differentiation	NKX2-5/TBX5	2/45	13/18800	0.000429716	0.00461057	0.00296567	64.2735
BP	GO:0048934	peripheral nervous system neuron differentiation	ETV1/HAND2	2/45	13/18800	0.000429716	0.00461057	0.00296567	64.2735
BP	GO:0048935	peripheral nervous system neuron development	ETV1/HAND2	2/45	13/18800	0.000429716	0.00461057	0.00296567	64.2735
BP	GO:0007043	cell-cell junction assembly	CAV1/GJA5/PKP2/TBX5	4/45	149/18800	0.000438583	0.00467058	0.00300428	11.2155
BP	GO:0043270	positive regulation of ion transport	AKAP6/CAV1/CHRNB2/NKX2-5/PKP2	5/45	273/18800	0.000472986	0.00499963	0.00321593	7.65161
BP	GO:0007512	adult heart development	HAND2/NKX2-5	2/45	14/18800	0.000500573	0.00521399	0.00335382	59.6825
BP	GO:1901077	regulation of relaxation of muscle	CAMK2D/PLN	2/45	14/18800	0.000500573	0.00521399	0.00335382	59.6825
BP	GO:0003170	heart valve development	GJA5/NKX2-5/TBX5	3/45	65/18800	0.000504601	0.00521787	0.00335631	19.2821
BP	GO:0010611	regulation of cardiac muscle hypertrophy	AKAP6/CAMK2D/HAND2	3/45	68/18800	0.000576059	0.00575495	0.00370178	18.4314
BP	GO:0060413	atrial septum morphogenesis	NKX2-5/TBX5	2/45	15/18800	0.000576705	0.00575495	0.00370178	55.7037
BP	GO:0060911	cardiac cell fate commitment	NKX2-5/TBX5	2/45	15/18800	0.000576705	0.00575495	0.00370178	55.7037
BP	GO:0061307	cardiac neural crest cell differentiation involved in heart development	HAND2/PITX2	2/45	15/18800	0.000576705	0.00575495	0.00370178	55.7037
BP	GO:0061308	cardiac neural crest cell development involved in heart development	HAND2/PITX2	2/45	15/18800	0.000576705	0.00575495	0.00370178	55.7037
BP	GO:0014743	regulation of muscle hypertrophy	AKAP6/CAMK2D/HAND2	3/45	71/18800	0.000653687	0.00647786	0.00416678	17.6526
BP	GO:0003281	ventricular septum development	GJA5/NKX2-5/TBX5	3/45	73/18800	0.000708971	0.00692946	0.00445726	17.1689
BP	GO:0060415	muscle tissue morphogenesis	NKX2-5/PKP2/TTN	3/45	73/18800	0.000708971	0.00692946	0.00445726	17.1689
BP	GO:0060402	calcium ion transport into cytosol	AKAP6/CAMK2D/CAV1/PLN	4/45	171/18800	0.000736155	0.00713211	0.00458761	9.77258
BP	GO:0055119	relaxation of cardiac muscle	CAMK2D/PLN	2/45	17/18800	0.000744698	0.00713211	0.00458761	49.1503
BP	GO:0086103	G protein-coupled receptor signaling pathway involved in heart process	CAV1/PLN	2/45	17/18800	0.000744698	0.00713211	0.00458761	49.1503
BP	GO:0007389	pattern specification process	DBX1/ERBB4/HAND2/NKX2-5/PITX2/TBX5	6/45	463/18800	0.000779443	0.0074151	0.00476964	5.41397
BP	GO:2000136	regulation of cell proliferation involved in heart morphogenesis	HAND2/TBX5	2/45	18/18800	0.00083651	0.00780922	0.00502315	46.4198
BP	GO:0048736	appendage development	FGF9/HAND2/PITX2/TBX5	4/45	177/18800	0.000837288	0.00780922	0.00502315	9.44131
BP	GO:0060173	limb development	FGF9/HAND2/PITX2/TBX5	4/45	177/18800	0.000837288	0.00780922	0.00502315	9.44131
BP	GO:2001257	regulation of cation channel activity	AKAP6/CAMK2D/CAV1/PLN	4/45	180/18800	0.000891369	0.00822288	0.00528923	9.28395
BP	GO:0048644	muscle organ morphogenesis	NKX2-5/PKP2/TTN	3/45	80/18800	0.000925666	0.00822288	0.00528923	15.6667
BP	GO:0051279	regulation of release of sequestered calcium ion into cytosol	AKAP6/CAMK2D/PLN	3/45	80/18800	0.000925666	0.00822288	0.00528923	15.6667
BP	GO:0055003	cardiac myofibril assembly	NKX2-5/TTN	2/45	19/18800	0.000933501	0.00822288	0.00528923	43.9766
BP	GO:0060039	pericardium development	HAND2/TBX5	2/45	19/18800	0.000933501	0.00822288	0.00528923	43.9766
BP	GO:0060977	coronary vasculature morphogenesis	HAND2/TBX5	2/45	19/18800	0.000933501	0.00822288	0.00528923	43.9766
BP	GO:0086014	atrial cardiac muscle cell action potential	GJA5/KCNN2	2/45	19/18800	0.000933501	0.00822288	0.00528923	43.9766
BP	GO:0086026	atrial cardiac muscle cell to AV node cell signaling	GJA5/KCNN2	2/45	19/18800	0.000933501	0.00822288	0.00528923	43.9766
BP	GO:0086066	atrial cardiac muscle cell to AV node cell communication	GJA5/KCNN2	2/45	19/18800	0.000933501	0.00822288	0.00528923	43.9766
BP	GO:0014032	neural crest cell development	ERBB4/HAND2/PITX2	3/45	83/18800	0.00103002	0.00879682	0.00565842	15.1004
BP	GO:0032413	negative regulation of ion transmembrane transporter activity	CAMK2D/CAV1/PLN	3/45	83/18800	0.00103002	0.00879682	0.00565842	15.1004
BP	GO:0003215	cardiac right ventricle morphogenesis	HAND2/NKX2-5	2/45	20/18800	0.00103565	0.00879682	0.00565842	41.7778
BP	GO:0003228	atrial cardiac muscle tissue development	HCN4/NKX2-5	2/45	20/18800	0.00103565	0.00879682	0.00565842	41.7778
BP	GO:0042693	muscle cell fate commitment	NKX2-5/TBX5	2/45	20/18800	0.00103565	0.00879682	0.00565842	41.7778
BP	GO:2000738	positive regulation of stem cell differentiation	NKX2-5/TBX5	2/45	20/18800	0.00103565	0.00879682	0.00565842	41.7778
BP	GO:0035050	embryonic heart tube development	HAND2/NKX2-5/PITX2	3/45	84/18800	0.00106639	0.00900438	0.00579192	14.9206
BP	GO:0060401	cytosolic calcium ion transport	AKAP6/CAMK2D/CAV1/PLN	4/45	190/18800	0.00108946	0.0090916	0.00584803	8.79532
BP	GO:1901654	response to ketone	CAV1/EFNA5/IGF1R/NR3C1	4/45	190/18800	0.00108946	0.0090916	0.00584803	8.79532
BP	GO:0038083	peptidyl-tyrosine autophosphorylation	CAV1/IGF1R	2/45	21/18800	0.00114292	0.00942744	0.00606405	39.7884
BP	GO:1905209	positive regulation of cardiocyte differentiation	NKX2-5/TBX5	2/45	21/18800	0.00114292	0.00942744	0.00606405	39.7884
BP	GO:0014031	mesenchymal cell development	ERBB4/HAND2/PITX2	3/45	88/18800	0.00121997	0.00994799	0.00639888	14.2424
BP	GO:0048864	stem cell development	ERBB4/HAND2/PITX2	3/45	88/18800	0.00121997	0.00994799	0.00639888	14.2424
BP	GO:0010881	regulation of cardiac muscle contraction by regulation of the release of sequestered calcium ion	CAMK2D/PLN	2/45	22/18800	0.0012553	0.0101204	0.0065098	37.9798
BP	GO:0060972	left/right pattern formation	NKX2-5/PITX2	2/45	22/18800	0.0012553	0.0101204	0.0065098	37.9798
BP	GO:0031032	actomyosin structure organization	CFL2/NKX2-5/SYNPO2L/TTN	4/45	199/18800	0.00129257	0.0103623	0.0066654	8.39754
BP	GO:0002028	regulation of sodium ion transport	CAMK2D/NKX2-5/PKP2	3/45	90/18800	0.00130172	0.0103774	0.00667508	13.9259
BP	GO:1901019	regulation of calcium ion transmembrane transporter activity	AKAP6/CAMK2D/PLN	3/45	91/18800	0.00134385	0.0106538	0.00685286	13.7729
BP	GO:0045216	cell-cell junction organization	CAV1/GJA5/PKP2/TBX5	4/45	205/18800	0.00144186	0.0113676	0.00731201	8.15176
BP	GO:1901655	cellular response to ketone	EFNA5/IGF1R/NR3C1	3/45	94/18800	0.00147538	0.0115239	0.00741258	13.3333
BP	GO:1904062	regulation of cation transmembrane transport	AKAP6/CAMK2D/CAV1/KCNN2/PLN	5/45	352/18800	0.00147784	0.0115239	0.00741258	5.93434
BP	GO:0014033	neural crest cell differentiation	ERBB4/HAND2/PITX2	3/45	95/18800	0.00152096	0.0116689	0.0075058	13.193
BP	GO:0043502	regulation of muscle adaptation	AKAP6/CAMK2D/HAND2	3/45	95/18800	0.00152096	0.0116689	0.0075058	13.193
BP	GO:1901379	regulation of potassium ion transmembrane transport	AKAP6/CAV1/KCNN2	3/45	95/18800	0.00152096	0.0116689	0.0075058	13.193
BP	GO:0120162	positive regulation of cold-induced thermogenesis	CAV1/ELOVL6/IGF1R	3/45	98/18800	0.00166296	0.0126226	0.00811926	12.7891
BP	GO:1904063	negative regulation of cation transmembrane transport	CAMK2D/CAV1/PLN	3/45	98/18800	0.00166296	0.0126226	0.00811926	12.7891
BP	GO:0010882	regulation of cardiac muscle contraction by calcium ion signaling	CAMK2D/PLN	2/45	26/18800	0.0017554	0.0130467	0.00839205	32.1368
BP	GO:0060561	apoptotic process involved in morphogenesis	HAND2/NKX2-5	2/45	26/18800	0.0017554	0.0130467	0.00839205	32.1368
BP	GO:0071549	cellular response to dexamethasone stimulus	IGF1R/NR3C1	2/45	26/18800	0.0017554	0.0130467	0.00839205	32.1368
BP	GO:1904385	cellular response to angiotensin	CAV1/IGF1R	2/45	26/18800	0.0017554	0.0130467	0.00839205	32.1368
BP	GO:0051651	maintenance of location in cell	AKAP6/CAMK2D/CAV1/PLN	4/45	219/18800	0.00183636	0.0135777	0.00873361	7.63064
BP	GO:0003171	atrioventricular valve development	GJA5/TBX5	2/45	27/18800	0.00189295	0.0139239	0.00895635	30.9465
BP	GO:0034766	negative regulation of ion transmembrane transport	CAMK2D/CAV1/PLN	3/45	104/18800	0.00197126	0.0144256	0.00927901	12.0513
BP	GO:0046777	protein autophosphorylation	CAMK2D/CAV1/ERBB4/IGF1R	4/45	224/18800	0.00199378	0.0145159	0.00933713	7.46032
BP	GO:1901890	positive regulation of cell junction assembly	CAV1/EFNA5/TBX5	3/45	105/18800	0.00202586	0.0146746	0.00943922	11.9365
BP	GO:0140694	non-membrane-bounded organelle assembly	CFL2/NKX2-5/RPL3L/SYNPO2L/TTN	5/45	379/18800	0.00204295	0.0147237	0.00947078	5.51158
BP	GO:0003279	cardiac septum development	GJA5/NKX2-5/TBX5	3/45	106/18800	0.0020814	0.0148508	0.00955252	11.8239
BP	GO:0032410	negative regulation of transporter activity	CAMK2D/CAV1/PLN	3/45	106/18800	0.0020814	0.0148508	0.00955252	11.8239
BP	GO:0003209	cardiac atrium morphogenesis	NKX2-5/TBX5	2/45	29/18800	0.00218292	0.0154209	0.00991928	28.8123
BP	GO:0010667	negative regulation of cardiac muscle cell apoptotic process	HAND2/NKX2-5	2/45	29/18800	0.00218292	0.0154209	0.00991928	28.8123
BP	GO:0090263	positive regulation of canonical Wnt signaling pathway	CAV1/FGF9/ZEB2	3/45	109/18800	0.00225368	0.0158424	0.0101903	11.4985
BP	GO:0043266	regulation of potassium ion transport	AKAP6/CAV1/KCNN2	3/45	110/18800	0.00231301	0.016177	0.0104056	11.3939
BP	GO:0086011	membrane repolarization during action potential	CAV1/KCNN2	2/45	30/18800	0.00233529	0.016177	0.0104056	27.8519
BP	GO:1990776	response to angiotensin	CAV1/IGF1R	2/45	30/18800	0.00233529	0.016177	0.0104056	27.8519
BP	GO:0010664	negative regulation of striated muscle cell apoptotic process	HAND2/NKX2-5	2/45	31/18800	0.00249256	0.0170476	0.0109656	26.9534
BP	GO:0062098	regulation of programmed necrotic cell death	ASAH1/CAV1	2/45	31/18800	0.00249256	0.0170476	0.0109656	26.9534
BP	GO:0018958	phenol-containing compound metabolic process	CHRNB2/HAND2/ZEB2	3/45	113/18800	0.00249682	0.0170476	0.0109656	11.0914
BP	GO:0060914	heart formation	HAND2/TBX5	2/45	32/18800	0.00265469	0.0180393	0.0116035	26.1111
BP	GO:0010765	positive regulation of sodium ion transport	NKX2-5/PKP2	2/45	33/18800	0.00282167	0.0189115	0.0121645	25.3199
BP	GO:0045907	positive regulation of vasoconstriction	CAV1/GJA5	2/45	33/18800	0.00282167	0.0189115	0.0121645	25.3199
BP	GO:0043500	muscle adaptation	AKAP6/CAMK2D/HAND2	3/45	118/18800	0.0028228	0.0189115	0.0121645	10.6215
BP	GO:0030326	embryonic limb morphogenesis	FGF9/HAND2/TBX5	3/45	119/18800	0.00289099	0.0191881	0.0123425	10.5322
BP	GO:0035113	embryonic appendage morphogenesis	FGF9/HAND2/TBX5	3/45	119/18800	0.00289099	0.0191881	0.0123425	10.5322
BP	GO:0006814	sodium ion transport	CAMK2D/HCN4/NKX2-5/PKP2	4/45	249/18800	0.00292311	0.0193115	0.0124218	6.71129
BP	GO:0048536	spleen development	NKX2-5/PITX2	2/45	34/18800	0.00299348	0.0196852	0.0126622	24.5752
BP	GO:0051924	regulation of calcium ion transport	AKAP6/CAMK2D/CAV1/PLN	4/45	251/18800	0.00300831	0.019692	0.0126666	6.65781
BP	GO:0051209	release of sequestered calcium ion into cytosol	AKAP6/CAMK2D/PLN	3/45	121/18800	0.00303041	0.0197461	0.0127014	10.3581
BP	GO:0071560	cellular response to transforming growth factor beta stimulus	CAV1/IGF1R/NR3C1/ZEB2	4/45	252/18800	0.00305154	0.0197934	0.0127318	6.63139
BP	GO:0051283	negative regulation of sequestering of calcium ion	AKAP6/CAMK2D/PLN	3/45	122/18800	0.00310165	0.0200164	0.0128752	10.2732
BP	GO:0010737	protein kinase A signaling	AKAP6/TTN	2/45	35/18800	0.00317008	0.0200164	0.0128752	23.873
BP	GO:0043243	positive regulation of protein-containing complex disassembly	CFL2/IGF1R	2/45	35/18800	0.00317008	0.0200164	0.0128752	23.873
BP	GO:0086005	ventricular cardiac muscle cell action potential	CAV1/PKP2	2/45	35/18800	0.00317008	0.0200164	0.0128752	23.873
BP	GO:0090075	relaxation of muscle	CAMK2D/PLN	2/45	35/18800	0.00317008	0.0200164	0.0128752	23.873
BP	GO:1905207	regulation of cardiocyte differentiation	NKX2-5/TBX5	2/45	35/18800	0.00317008	0.0200164	0.0128752	23.873
BP	GO:0051282	regulation of sequestering of calcium ion	AKAP6/CAMK2D/PLN	3/45	124/18800	0.0032472	0.020413	0.0131303	10.1075
BP	GO:0006816	calcium ion transport	AKAP6/CAMK2D/CAV1/CHRNB2/PLN	5/45	424/18800	0.00331568	0.0207521	0.0133484	4.92662
BP	GO:0060828	regulation of canonical Wnt signaling pathway	CAV1/FGF9/NKX2-5/ZEB2	4/45	261/18800	0.00345995	0.0215605	0.0138684	6.40272
BP	GO:0007409	axonogenesis	CHRNB2/EFNA5/EPHA3/ETV1/IGF1R	5/45	430/18800	0.00352067	0.0216837	0.0139477	4.85788
BP	GO:0007368	determination of left/right symmetry	HAND2/NKX2-5/PITX2	3/45	128/18800	0.00355074	0.0216837	0.0139477	9.79167
BP	GO:0051208	sequestering of calcium ion	AKAP6/CAMK2D/PLN	3/45	128/18800	0.00355074	0.0216837	0.0139477	9.79167
BP	GO:0032412	regulation of ion transmembrane transporter activity	AKAP6/CAMK2D/CAV1/PLN	4/45	263/18800	0.00355552	0.0216837	0.0139477	6.35403
BP	GO:0048732	gland development	CAV1/ERBB4/HAND2/NKX2-5/PITX2	5/45	431/18800	0.00355571	0.0216837	0.0139477	4.84661
BP	GO:0045165	cell fate commitment	DBX1/ERBB4/NKX2-5/TBX5	4/45	266/18800	0.00370224	0.022386	0.0143994	6.28237
BP	GO:0090596	sensory organ morphogenesis	FGF9/LRIG1/PITX2/THRB	4/45	266/18800	0.00370224	0.022386	0.0143994	6.28237
BP	GO:0032570	response to progesterone	CAV1/IGF1R	2/45	39/18800	0.00392405	0.0236271	0.0151977	21.4245
BP	GO:0022898	regulation of transmembrane transporter activity	AKAP6/CAMK2D/CAV1/PLN	4/45	273/18800	0.00406051	0.024346	0.0156602	6.12129
BP	GO:0099622	cardiac muscle cell membrane repolarization	GJA5/KCNN2	2/45	40/18800	0.00412431	0.0246251	0.0158397	20.8889
BP	GO:0048568	embryonic organ development	FGF9/HAND2/LRIG1/NKX2-5/PITX2	5/45	449/18800	0.00423029	0.0251526	0.016179	4.65231
BP	GO:0010463	mesenchymal cell proliferation	FGF9/HAND2	2/45	41/18800	0.00432924	0.025319	0.016286	20.3794
BP	GO:0071548	response to dexamethasone	IGF1R/NR3C1	2/45	41/18800	0.00432924	0.025319	0.016286	20.3794
BP	GO:1902742	apoptotic process involved in development	HAND2/NKX2-5	2/45	41/18800	0.00432924	0.025319	0.016286	20.3794
BP	GO:1905314	semi-lunar valve development	GJA5/NKX2-5	2/45	41/18800	0.00432924	0.025319	0.016286	20.3794
BP	GO:0009855	determination of bilateral symmetry	HAND2/NKX2-5/PITX2	3/45	138/18800	0.00438388	0.0255338	0.0164242	9.08213
BP	GO:0009799	specification of symmetry	HAND2/NKX2-5/PITX2	3/45	139/18800	0.00447315	0.0259479	0.0166906	9.01679
BP	GO:0034763	negative regulation of transmembrane transport	CAMK2D/CAV1/PLN	3/45	141/18800	0.00465499	0.0268934	0.0172987	8.88889
BP	GO:0035107	appendage morphogenesis	FGF9/HAND2/TBX5	3/45	142/18800	0.00474756	0.0271302	0.017451	8.82629
BP	GO:0035108	limb morphogenesis	FGF9/HAND2/TBX5	3/45	142/18800	0.00474756	0.0271302	0.017451	8.82629
BP	GO:0048512	circadian behavior	CHRNB2/ZFHX3	2/45	43/18800	0.00475301	0.0271302	0.017451	19.4315
BP	GO:0030177	positive regulation of Wnt signaling pathway	CAV1/FGF9/ZEB2	3/45	144/18800	0.00493606	0.0279514	0.0179793	8.7037
BP	GO:0051592	response to calcium ion	CAMK2D/CAV1/TTN	3/45	144/18800	0.00493606	0.0279514	0.0179793	8.7037
BP	GO:0007595	lactation	CAV1/ERBB4	2/45	44/18800	0.00497179	0.0280425	0.0180379	18.9899
BP	GO:0106106	cold-induced thermogenesis	CAV1/ELOVL6/IGF1R	3/45	146/18800	0.00512903	0.0287025	0.0184624	8.58447
BP	GO:0120161	regulation of cold-induced thermogenesis	CAV1/ELOVL6/IGF1R	3/45	146/18800	0.00512903	0.0287025	0.0184624	8.58447
BP	GO:0007622	rhythmic behavior	CHRNB2/ZFHX3	2/45	45/18800	0.00519516	0.0289589	0.0186274	18.5679
BP	GO:0048562	embryonic organ morphogenesis	FGF9/HAND2/LRIG1/NKX2-5	4/45	294/18800	0.00527509	0.0292901	0.0188404	5.68405
BP	GO:0033674	positive regulation of kinase activity	EFNA5/EPHA3/ERBB4/IGF1R/TAB2	5/45	476/18800	0.00540781	0.0297643	0.0191454	4.38842
BP	GO:0034765	regulation of ion transmembrane transport	AKAP6/CAMK2D/CAV1/KCNN2/PLN	5/45	476/18800	0.00540781	0.0297643	0.0191454	4.38842
BP	GO:0010939	regulation of necrotic cell death	ASAH1/CAV1	2/45	46/18800	0.00542307	0.0297643	0.0191454	18.1643
BP	GO:0061564	axon development	CHRNB2/EFNA5/EPHA3/ETV1/IGF1R	5/45	479/18800	0.00555165	0.0303533	0.0195242	4.36094
BP	GO:0046189	phenol-containing compound biosynthetic process	HAND2/ZEB2	2/45	47/18800	0.00565552	0.030686	0.0197383	17.7778
BP	GO:0055010	ventricular cardiac muscle tissue morphogenesis	NKX2-5/PKP2	2/45	47/18800	0.00565552	0.030686	0.0197383	17.7778
BP	GO:0051147	regulation of muscle cell differentiation	AKAP6/FGF9/NKX2-5	3/45	153/18800	0.0058401	0.0315675	0.0203053	8.19172
BP	GO:0060976	coronary vasculature development	HAND2/TBX5	2/45	48/18800	0.00589247	0.0317304	0.0204101	17.4074
BP	GO:0097553	calcium ion transmembrane import into cytosol	AKAP6/CAMK2D/PLN	3/45	154/18800	0.00594626	0.0318997	0.0205189	8.13853
BP	GO:0032409	regulation of transporter activity	AKAP6/CAMK2D/CAV1/PLN	4/45	305/18800	0.00599934	0.0320639	0.0206246	5.47905
BP	GO:0043271	negative regulation of ion transport	CAMK2D/CAV1/PLN	3/45	155/18800	0.00605357	0.032233	0.0207334	8.08602
BP	GO:0035094	response to nicotine	CHRNB2/IGF1R	2/45	49/18800	0.00613391	0.0323281	0.0207945	17.0522
BP	GO:0097300	programmed necrotic cell death	ASAH1/CAV1	2/45	49/18800	0.00613391	0.0323281	0.0207945	17.0522
BP	GO:0007605	sensory perception of sound	CHRNB2/LRIG1/THRB	3/45	156/18800	0.00616204	0.0323281	0.0207945	8.03419
BP	GO:1903169	regulation of calcium ion transmembrane transport	AKAP6/CAMK2D/PLN	3/45	156/18800	0.00616204	0.0323281	0.0207945	8.03419
BP	GO:1990845	adaptive thermogenesis	CAV1/ELOVL6/IGF1R	3/45	159/18800	0.00649443	0.0339471	0.0218359	7.8826
BP	GO:0060070	canonical Wnt signaling pathway	CAV1/FGF9/NKX2-5/ZEB2	4/45	313/18800	0.00656595	0.0341957	0.0219958	5.33901
BP	GO:0035176	social behavior	ATXN1/CHRNB2	2/45	52/18800	0.00688494	0.0355971	0.0228973	16.0684
BP	GO:0048013	ephrin receptor signaling pathway	EFNA5/EPHA3	2/45	52/18800	0.00688494	0.0355971	0.0228973	16.0684
BP	GO:0071385	cellular response to glucocorticoid stimulus	IGF1R/NR3C1	2/45	53/18800	0.00714411	0.0368038	0.0236734	15.7652
BP	GO:0051100	negative regulation of binding	CAV1/HAND2/PLN	3/45	165/18800	0.00719091	0.0369116	0.0237428	7.59596
BP	GO:0010524	positive regulation of calcium ion transport into cytosol	AKAP6/CAV1	2/45	54/18800	0.00740766	0.0376182	0.0241973	15.4733
BP	GO:0051703	biological process involved in intraspecies interaction between organisms	ATXN1/CHRNB2	2/45	54/18800	0.00740766	0.0376182	0.0241973	15.4733
BP	GO:0071320	cellular response to cAMP	AKAP6/HCN4	2/45	54/18800	0.00740766	0.0376182	0.0241973	15.4733
BP	GO:0007204	positive regulation of cytosolic calcium ion concentration	AKAP6/CAMK2D/CAV1/PLN	4/45	325/18800	0.00748104	0.0378562	0.0243504	5.14188
BP	GO:0045806	negative regulation of endocytosis	CAV1/EPHA3	2/45	56/18800	0.0079478	0.0400399	0.025755	14.9206
BP	GO:0051235	maintenance of location	AKAP6/CAMK2D/CAV1/PLN	4/45	331/18800	0.0079687	0.0400399	0.025755	5.04867
BP	GO:0030178	negative regulation of Wnt signaling pathway	CAV1/FGF9/NKX2-5	3/45	174/18800	0.00831606	0.0416387	0.0267834	7.20307
BP	GO:0030111	regulation of Wnt signaling pathway	CAV1/FGF9/NKX2-5/ZEB2	4/45	336/18800	0.00839078	0.0418659	0.0269296	4.97354
BP	GO:0006584	catecholamine metabolic process	CHRNB2/HAND2	2/45	58/18800	0.0085052	0.0421421	0.0271072	14.4061
BP	GO:0009712	catechol-containing compound metabolic process	CHRNB2/HAND2	2/45	58/18800	0.0085052	0.0421421	0.0271072	14.4061
BP	GO:0001659	temperature homeostasis	CAV1/ELOVL6/IGF1R	3/45	177/18800	0.00871286	0.0428733	0.0275776	7.08098
BP	GO:0050954	sensory perception of mechanical stimulus	CHRNB2/LRIG1/THRB	3/45	177/18800	0.00871286	0.0428733	0.0275776	7.08098
BP	GO:0071384	cellular response to corticosteroid stimulus	IGF1R/NR3C1	2/45	59/18800	0.00879032	0.0431058	0.0277271	14.162
BP	GO:0030324	lung development	FGF9/TBX5/THRB	3/45	179/18800	0.0089835	0.0439022	0.0282394	7.00186
BP	GO:0007416	synapse assembly	CHRNB2/EFNA5/ERBB4	3/45	180/18800	0.00912065	0.0444204	0.0285727	6.96296
BP	GO:0030323	respiratory tube development	FGF9/TBX5/THRB	3/45	183/18800	0.00953949	0.0463022	0.0297832	6.84882
BP	GO:2000736	regulation of stem cell differentiation	NKX2-5/TBX5	2/45	62/18800	0.00967109	0.0467819	0.0300917	13.4767
BP	GO:0032956	regulation of actin cytoskeleton organization	CFL2/EFNA5/EPHA3/SYNPO2L	4/45	352/18800	0.00983969	0.0474366	0.0305128	4.74747
BP	GO:0051893	regulation of focal adhesion assembly	EFNA5/EPHA3	2/45	63/18800	0.00997309	0.047757	0.0307189	13.2628
BP	GO:0090109	regulation of cell-substrate junction assembly	EFNA5/EPHA3	2/45	63/18800	0.00997309	0.047757	0.0307189	13.2628
BP	GO:0051480	regulation of cytosolic calcium ion concentration	AKAP6/CAMK2D/CAV1/PLN	4/45	356/18800	0.0102258	0.0485712	0.0312426	4.69413
BP	GO:0001947	heart looping	HAND2/NKX2-5	2/45	64/18800	0.0102792	0.0485712	0.0312426	13.0556
BP	GO:0019229	regulation of vasoconstriction	CAV1/GJA5	2/45	64/18800	0.0102792	0.0485712	0.0312426	13.0556
BP	GO:0048857	neural nucleus development	CHRNB2/FGF9	2/45	64/18800	0.0102792	0.0485712	0.0312426	13.0556
BP	GO:0048645	animal organ formation	HAND2/TBX5	2/45	65/18800	0.0105896	0.0498723	0.0320795	12.8547
CC	GO:0044853	plasma membrane raft	AKAP6/CAV1/CHRNB2/EFNA5/IGF1R	5/46	113/19594	6.62453e-06	0.000598445	0.000419961	18.8476
CC	GO:0030018	Z disc	CFL2/KCNN2/MYO18B/SYNPO2L/TTN	5/46	127/19594	1.17091e-05	0.000598445	0.000419961	16.7699
CC	GO:0042383	sarcolemma	AKAP6/CAMK2D/CAV1/IGF1R/SSPN	5/46	131/19594	1.36113e-05	0.000598445	0.000419961	16.2579
CC	GO:0031674	I band	CFL2/KCNN2/MYO18B/SYNPO2L/TTN	5/46	139/19594	1.81347e-05	0.000598445	0.000419961	15.3222
CC	GO:0016529	sarcoplasmic reticulum	AKAP6/CALU/CAMK2D/PLN	4/46	71/19594	2.30215e-05	0.000607769	0.000426504	23.9976
CC	GO:0016528	sarcoplasm	AKAP6/CALU/CAMK2D/PLN	4/46	78/19594	3.33943e-05	0.000734675	0.000515561	21.8439
CC	GO:0005901	caveola	AKAP6/CAV1/EFNA5/IGF1R	4/46	82/19594	4.0668e-05	0.000766883	0.000538163	20.7784
CC	GO:0033017	sarcoplasmic reticulum membrane	AKAP6/CAMK2D/PLN	3/46	41/19594	0.000121262	0.00185422	0.0013012	31.1676
CC	GO:0030017	sarcomere	CFL2/KCNN2/MYO18B/SYNPO2L/TTN	5/46	209/19594	0.000126424	0.00185422	0.0013012	10.1903
CC	GO:0030016	myofibril	CFL2/KCNN2/MYO18B/SYNPO2L/TTN	5/46	228/19594	0.000189736	0.00248213	0.00174184	9.34115
CC	GO:0014704	intercalated disc	AKAP6/GJA5/PKP2	3/46	49/19594	0.000206844	0.00248213	0.00174184	26.079
CC	GO:0043292	contractile fiber	CFL2/KCNN2/MYO18B/SYNPO2L/TTN	5/46	238/19594	0.000231529	0.00254682	0.00178724	8.94867
CC	GO:0044291	cell-cell contact zone	AKAP6/GJA5/PKP2	3/46	71/19594	0.00061892	0.00628442	0.00441012	17.9982
CC	GO:0045121	membrane raft	AKAP6/CAV1/CHRNB2/EFNA5/IGF1R	5/46	326/19594	0.000968844	0.00864317	0.00606538	6.53308
CC	GO:0098857	membrane microdomain	AKAP6/CAV1/CHRNB2/EFNA5/IGF1R	5/46	327/19594	0.000982178	0.00864317	0.00606538	6.5131
CC	GO:0005667	transcription regulator complex	HAND2/NKX2-5/PITX2/THRB/ZFHX3	5/46	483/19594	0.0053185	0.0438776	0.0307913	4.40949
CC	GO:0015629	actin cytoskeleton	CFL2/EPHA3/MYO18B/SYNPO2L/WIPF1	5/46	499/19594	0.00609244	0.0468585	0.0328831	4.2681
CC	GO:0030315	T-tubule	AKAP6/IGF1R	2/46	51/19594	0.00638979	0.0468585	0.0328831	16.7042
MF	GO:0099094	ligand-gated cation channel activity	CHRNB2/HCN4/KCNN2/KCNN3	4/45	115/18410	0.000176669	0.00973759	0.00613879	14.23
MF	GO:0044325	transmembrane transporter binding	AKAP6/CAMK2D/CAV1/PKP2	4/45	127/18410	0.000258527	0.00973759	0.00613879	12.8854
MF	GO:0004713	protein tyrosine kinase activity	EPHA3/ERBB4/IGF1R/TTN	4/45	135/18410	0.000326356	0.00973759	0.00613879	12.1218
MF	GO:0015269	calcium-activated potassium channel activity	KCNN2/KCNN3	2/45	12/18410	0.000379631	0.00973759	0.00613879	68.1852
MF	GO:0140678	molecular function inhibitor activity	CAMK2D/CAV1/PLN	3/45	59/18410	0.000403157	0.00973759	0.00613879	20.8023
MF	GO:0004714	transmembrane receptor protein tyrosine kinase activity	EPHA3/ERBB4/IGF1R	3/45	60/18410	0.000423652	0.00973759	0.00613879	20.4556
MF	GO:0015276	ligand-gated ion channel activity	CHRNB2/HCN4/KCNN2/KCNN3	4/45	145/18410	0.000428026	0.00973759	0.00613879	11.2858
MF	GO:0022834	ligand-gated channel activity	CHRNB2/HCN4/KCNN2/KCNN3	4/45	145/18410	0.000428026	0.00973759	0.00613879	11.2858
MF	GO:0001228	DNA-binding transcription activator activity, RNA polymerase II-specific	CASZ1/ETV1/HAND2/NKX2-5/NR3C1/TBX5	6/45	462/18410	0.000859075	0.0156821	0.00988634	5.31313
MF	GO:0001216	DNA-binding transcription activator activity	CASZ1/ETV1/HAND2/NKX2-5/NR3C1/TBX5	6/45	466/18410	0.000898361	0.0156821	0.00988634	5.26753
MF	GO:0019199	transmembrane receptor protein kinase activity	EPHA3/ERBB4/IGF1R	3/45	79/18410	0.000947819	0.0156821	0.00988634	15.5359
MF	GO:0042562	hormone binding	IGF1R/NR3C1/THRB	3/45	87/18410	0.00125324	0.0185463	0.011692	14.1073
MF	GO:0005516	calmodulin binding	CAMK2D/KCNN2/KCNN3/TTN	4/45	200/18410	0.00142154	0.0185463	0.011692	8.18222
MF	GO:0005249	voltage-gated potassium channel activity	HCN4/KCNN2/KCNN3	3/45	91/18410	0.00142664	0.0185463	0.011692	13.4872
MF	GO:0005227	calcium activated cation channel activity	KCNN2/KCNN3	2/45	25/18410	0.00169107	0.0205183	0.0129352	32.7289
MF	GO:0005242	inward rectifier potassium channel activity	KCNN2/KCNN3	2/45	27/18410	0.00197242	0.0224362	0.0141443	30.3045
MF	GO:0051393	alpha-actinin binding	KCNN2/TTN	2/45	28/18410	0.00212085	0.0227055	0.0143141	29.2222
MF	GO:0008200	ion channel inhibitor activity	CAMK2D/CAV1	2/45	32/18410	0.00276569	0.0279642	0.0176292	25.5694
MF	GO:0016248	channel inhibitor activity	CAMK2D/CAV1	2/45	33/18410	0.00293956	0.0281578	0.0177513	24.7946
MF	GO:0005267	potassium channel activity	HCN4/KCNN2/KCNN3	3/45	121/18410	0.00321372	0.0292449	0.0184366	10.1433
MF	GO:0042805	actinin binding	KCNN2/TTN	2/45	36/18410	0.00349114	0.0302566	0.0190744	22.7284
MF	GO:0003779	actin binding	CFL2/MYO18B/SYNPO2L/TTN/WIPF1	5/45	439/18410	0.00420121	0.0325241	0.0205039	4.65958
MF	GO:0001223	transcription coactivator binding	HAND2/THRB	2/45	40/18410	0.00429566	0.0325241	0.0205039	20.4556
MF	GO:0017080	sodium channel regulator activity	CAMK2D/PKP2	2/45	40/18410	0.00429566	0.0325241	0.0205039	20.4556
MF	GO:0004712	protein serine/threonine/tyrosine kinase activity	CAMK2D/EPHA3/ERBB4/IGF1R/TTN	5/45	446/18410	0.00449159	0.0325241	0.0205039	4.58645
MF	GO:0099106	ion channel regulator activity	CAMK2D/CAV1/PKP2	3/45	138/18410	0.0046463	0.0325241	0.0205039	8.89372
MF	GO:0016247	channel regulator activity	CAMK2D/CAV1/PKP2	3/45	143/18410	0.00513017	0.0328256	0.020694	8.58275
MF	GO:0022839	ion gated channel activity	KCNN2/KCNN3	2/45	44/18410	0.00517768	0.0328256	0.020694	18.596
MF	GO:0022843	voltage-gated cation channel activity	HCN4/KCNN2/KCNN3	3/45	144/18410	0.00523045	0.0328256	0.020694	8.52315
MF	GO:0015079	potassium ion transmembrane transporter activity	HCN4/KCNN2/KCNN3	3/45	154/18410	0.0062987	0.0378497	0.0238613	7.9697
MF	GO:0015267	channel activity	CHRNB2/GJA5/HCN4/KCNN2/KCNN3	5/45	489/18410	0.00659886	0.0378497	0.0238613	4.18314
MF	GO:0022803	passive transmembrane transporter activity	CHRNB2/GJA5/HCN4/KCNN2/KCNN3	5/45	490/18410	0.00665489	0.0378497	0.0238613	4.1746
MF	GO:0004879	nuclear receptor activity	NR3C1/THRB	2/45	52/18410	0.00716822	0.0383711	0.02419	15.735
MF	GO:0098531	ligand-activated transcription factor activity	NR3C1/THRB	2/45	52/18410	0.00716822	0.0383711	0.02419	15.735
MF	GO:0022836	gated channel activity	CHRNB2/HCN4/KCNN2/KCNN3	4/45	340/18410	0.00938716	0.0488132	0.0307729	4.81307
MF	GO:0005261	cation channel activity	CHRNB2/HCN4/KCNN2/KCNN3	4/45	345/18410	0.00986691	0.0497138	0.0313407	4.74332
MF	GO:0061629	RNA polymerase II-specific DNA-binding transcription factor binding	HAND2/NKX2-5/PITX2/TBX5	4/45	348/18410	0.0101623	0.0497138	0.0313407	4.70243
MF	GO:0043621	protein self-association	ATXN1/TTN	2/45	63/18410	0.0103798	0.0497138	0.0313407	12.9877

### Sheet: Supplementary Table 14
Supplementary Table 14. GO enrichment of genes with gene PIP >= 0.5 (from STRING).
Term ID	Term description	Observed gene count	Background gene count	False discovery rate	Genes
GO:0061337	Cardiac conduction	12	94	3.37e-10	PKP2|CASQ2|HCN4|YWHAE|KCND3|CAV1|CAMK2D|PLN|SCN10A|KCNN2|KCNJ5|GJA5
GO:0008016	Regulation of heart contraction	15	245	1.88e-09	PKP2|CASQ2|HCN4|YWHAE|KCND3|NKX2-5|GATA4|CAV1|CAMK2D|PLN|THRB|SCN10A|KCNN2|KCNJ5|GJA5
GO:0002027	Regulation of heart rate	11	99	5.74e-09	PKP2|CASQ2|HCN4|YWHAE|KCND3|CAV1|CAMK2D|PLN|SCN10A|KCNJ5|GJA5
GO:0003015	Heart process	11	102	5.74e-09	PKP2|CASQ2|KCND3|NKX2-5|CAV1|CAMK2D|PLN|KCNN2|KCNJ5|TTN|GJA5
GO:0055117	Regulation of cardiac muscle contraction	10	78	7.42e-09	PKP2|CASQ2|HCN4|NKX2-5|GATA4|CAV1|CAMK2D|PLN|SCN10A|GJA5
GO:0086091	Regulation of heart rate by cardiac conduction	8	38	2.91e-08	PKP2|HCN4|YWHAE|KCND3|CAV1|CAMK2D|KCNJ5|GJA5
GO:0001508	Action potential	10	97	3.79e-08	PKP2|HCN4|YWHAE|AKAP6|KCND3|CHRNB2|SCN10A|KCNN2|KCNJ5|GJA5
GO:0003012	Muscle system process	14	297	6.33e-08	PKP2|SSPN|CASQ2|HCN4|KCND3|NKX2-5|GATA4|CAMK2D|PLN|CHRNB2|KCNN2|KCNJ5|TTN|GJA5
GO:0086019	Cell-cell signaling involved in cardiac conduction	7	27	1.06e-07	PKP2|CASQ2|HCN4|SCN10A|KCNN2|KCNJ5|GJA5
GO:0060048	Cardiac muscle contraction	9	79	1.26e-07	PKP2|CASQ2|KCND3|NKX2-5|CAMK2D|KCNN2|KCNJ5|TTN|GJA5
GO:0086001	Cardiac muscle cell action potential	8	50	1.26e-07	PKP2|HCN4|YWHAE|KCND3|SCN10A|KCNN2|KCNJ5|GJA5
GO:0090257	Regulation of muscle system process	12	231	4.03e-07	PKP2|CASQ2|HCN4|AKAP6|NKX2-5|GATA4|CAV1|CAMK2D|PLN|HAND2|SCN10A|GJA5
GO:0044057	Regulation of system process	17	592	5.05e-07	PKP2|CASQ2|HCN4|YWHAE|AKAP6|KCND3|NKX2-5|GATA4|CAV1|CAMK2D|PLN|HAND2|THRB|SCN10A|KCNN2|KCNJ5|GJA5
GO:0086004	Regulation of cardiac muscle cell contraction	7	37	5.05e-07	PKP2|HCN4|GATA4|CAV1|CAMK2D|PLN|GJA5
GO:0006936	Muscle contraction	12	248	7.34e-07	PKP2|SSPN|CASQ2|HCN4|KCND3|NKX2-5|CAMK2D|CHRNB2|KCNN2|KCNJ5|TTN|GJA5
GO:0007507	Heart development	15	522	3.93e-06	PKP2|PDCD4|PITX2|TBX5|NKX2-5|SLIT3|GATA4|MYO18B|ERBB4|PLN|HAND2|TAB2|SYNPO2L|TTN|GJA5
GO:0042391	Regulation of membrane potential	14	440	3.93e-06	PKP2|CASQ2|HCN4|YWHAE|AKAP6|KCND3|CAV1|CAMK2D|PLN|CHRNB2|SCN10A|KCNN2|KCNJ5|GJA5
GO:0048513	Animal organ development	36	3197	4.72e-06	PKP2|GNB4|PRRX1|ATXN1|YWHAE|ZFHX3|LRIG1|PDCD4|CFL2|PITX2|ARNT2|TBX5|NKX2-5|SLIT3|GATA4|MYO18B|CAV1|ERBB4|PLN|HAND2|TAB2|CHRNB2|LHX3|ASAH1|FGF9|SYNPO2L|THRB|MEX3C|HERC1|SCN10A|ETV1|DBX1|ZEB2|TTN|PCID2|GJA5
GO:0048731	System development	43	4426	5.54e-06	PKP2|GNB4|PRRX1|ATXN1|SORL1|YWHAE|ZFHX3|LRIG1|PDCD4|NPTN|CFL2|PITX2|ARNT2|TBX5|FGF5|NKX2-5|EFNA5|SLIT3|GATA4|MYO18B|EPHA3|CAV1|ERBB4|PLN|HAND2|TAB2|CHRNB2|LHX3|CASZ1|ASAH1|FGF9|SYNPO2L|THRB|MEX3C|HERC1|SCN10A|ETV1|DBX1|ZEB2|TTN|PCID2|DPF3|GJA5
GO:0006928	Movement of cell or subcellular component	24	1501	5.79e-06	PKP2|GYPC|YWHAE|NPTN|CFL2|PITX2|TBX5|KCND3|EFNA5|SLIT3|EPHA3|CAV1|CAMK2D|ERBB4|HAND2|LHX3|WIPF1|USP34|ETV1|KCNN2|KCNJ5|ZEB2|TTN|GJA5
GO:0009653	Anatomical structure morphogenesis	29	2165	5.79e-06	PKP2|PRRX1|CASQ2|LRIG1|PDCD4|NPTN|CFL2|PITX2|TBX5|NKX2-5|EFNA5|SLIT3|GATA4|MYO18B|EPHA3|CAV1|ERBB4|HAND2|CHRNB2|LHX3|FGF9|SYNPO2L|THRB|HERC1|SCN10A|ETV1|ZEB2|TTN|GJA5
GO:0003007	Heart morphogenesis	11	251	6.47e-06	PKP2|PDCD4|PITX2|TBX5|NKX2-5|SLIT3|GATA4|HAND2|SYNPO2L|TTN|GJA5
GO:0008015	Blood circulation	13	394	7.31e-06	PKP2|CASQ2|HCN4|KCND3|NKX2-5|CAV1|CAMK2D|PLN|C9orf3|KCNN2|KCNJ5|TTN|GJA5
GO:0072359	Circulatory system development	18	872	1.23e-05	PKP2|PRRX1|PDCD4|PITX2|TBX5|NKX2-5|SLIT3|GATA4|MYO18B|CAV1|ERBB4|PLN|HAND2|TAB2|FGF9|SYNPO2L|TTN|GJA5
GO:0035051	Cardiocyte differentiation	8	109	1.4e-05	PDCD4|PITX2|TBX5|NKX2-5|GATA4|MYO18B|HAND2|TTN
GO:0043269	Regulation of ion transport	16	696	1.76e-05	PKP2|CASQ2|HCN4|YWHAE|AKAP6|CLIC6|KCND3|NKX2-5|CAV1|CAMK2D|PLN|CHRNB2|SCN10A|KCNN2|KCNJ5|GJA5
GO:0086003	Cardiac muscle cell contraction	6	42	1.93e-05	PKP2|KCND3|CAMK2D|KCNN2|KCNJ5|GJA5
GO:0030048	Actin filament-based movement	8	121	2.76e-05	PKP2|KCND3|CAMK2D|WIPF1|KCNN2|KCNJ5|TTN|GJA5
GO:0032970	Regulation of actin filament-based process	12	390	4.62e-05	PKP2|HCN4|CFL2|EFNA5|GATA4|EPHA3|CAV1|CAMK2D|PLN|WIPF1|SYNPO2L|GJA5
GO:0009887	Animal organ morphogenesis	18	967	4.65e-05	PKP2|PRRX1|LRIG1|PDCD4|PITX2|TBX5|NKX2-5|SLIT3|GATA4|CAV1|HAND2|LHX3|FGF9|SYNPO2L|THRB|SCN10A|TTN|GJA5
GO:0034765	Regulation of ion transmembrane transport	13	477	4.93e-05	CASQ2|HCN4|YWHAE|AKAP6|CLIC6|KCND3|CAV1|CAMK2D|PLN|SCN10A|KCNN2|KCNJ5|GJA5
GO:0098900	Regulation of action potential	6	51	4.93e-05	PKP2|HCN4|CAV1|CAMK2D|CHRNB2|GJA5
GO:0007275	Multicellular organism development	44	5023	5.23e-05	PKP2|GNB4|PRRX1|ATXN1|SORL1|YWHAE|IGF1R|ZFHX3|LRIG1|PDCD4|NPTN|CFL2|PITX2|ARNT2|TBX5|FGF5|NKX2-5|EFNA5|SLIT3|GATA4|MYO18B|EPHA3|CAV1|ERBB4|PLN|HAND2|TAB2|CHRNB2|LHX3|CASZ1|ASAH1|FGF9|SYNPO2L|THRB|MEX3C|HERC1|SCN10A|ETV1|DBX1|ZEB2|TTN|PCID2|DPF3|GJA5
GO:0070252	Actin-mediated cell contraction	7	90	5.69e-05	PKP2|KCND3|CAMK2D|KCNN2|KCNJ5|TTN|GJA5
GO:0032501	Multicellular organismal process	53	6933	7.19e-05	PKP2|GNB4|PRRX1|SSPN|ATXN1|SORL1|CASQ2|HCN4|YWHAE|IGF1R|ZFHX3|LRIG1|PDCD4|NPTN|CFL2|PITX2|ARNT2|TBX5|FGF5|KCND3|NKX2-5|EFNA5|SLIT3|GATA4|MYO18B|EPHA3|CAV1|CAMK2D|ERBB4|PLN|HAND2|TAB2|HSF2|CHRNB2|LHX3|C9orf3|CASZ1|ASAH1|FGF9|SYNPO2L|THRB|MEX3C|HERC1|SCN10A|ETV1|KCNN2|KCNJ5|DBX1|ZEB2|TTN|PCID2|DPF3|GJA5
GO:0098901	Regulation of cardiac muscle cell action potential	5	28	7.81e-05	PKP2|HCN4|CAV1|CAMK2D|GJA5
GO:0014706	Striated muscle tissue development	10	280	0.00012	PKP2|CFL2|TBX5|NKX2-5|GATA4|MYO18B|CAV1|PLN|TTN|GJA5
GO:0060485	Mesenchyme development	9	212	0.00012	PDCD4|PITX2|TBX5|NKX2-5|GATA4|ERBB4|HAND2|FGF9|ZEB2
GO:0048856	Anatomical structure development	45	5402	0.00013	PKP2|GNB4|PRRX1|ATXN1|SORL1|CASQ2|YWHAE|IGF1R|ZFHX3|LRIG1|PDCD4|NPTN|CFL2|PITX2|ARNT2|TBX5|FGF5|NKX2-5|EFNA5|SLIT3|GATA4|MYO18B|EPHA3|CAV1|ERBB4|PLN|HAND2|TAB2|CHRNB2|LHX3|CASZ1|ASAH1|FGF9|SYNPO2L|THRB|MEX3C|HERC1|SCN10A|ETV1|DBX1|ZEB2|TTN|PCID2|DPF3|GJA5
GO:0051239	Regulation of multicellular organismal process	33	3227	0.00015	PKP2|PRRX1|SORL1|CASQ2|HCN4|YWHAE|IGF1R|ZFHX3|PDCD4|AKAP6|NPTN|TBX5|KCND3|NKX2-5|EFNA5|GATA4|EPHA3|CAV1|CAMK2D|ERBB4|PLN|HAND2|CHRNB2|CASZ1|FGF9|ELOVL6|THRB|SCN10A|KCNN2|KCNJ5|ZEB2|PCID2|GJA5
GO:0048738	Cardiac muscle tissue development	8	160	0.00016	PKP2|TBX5|NKX2-5|GATA4|MYO18B|PLN|TTN|GJA5
GO:0060306	Regulation of membrane repolarization	5	34	0.00016	CASQ2|YWHAE|AKAP6|CAV1|GJA5
GO:0048468	Cell development	22	1629	0.00026	CASQ2|PDCD4|NPTN|CFL2|PITX2|NKX2-5|EFNA5|SLIT3|GATA4|MYO18B|EPHA3|ERBB4|HAND2|CHRNB2|LHX3|SYNPO2L|THRB|MEX3C|HERC1|ETV1|ZEB2|TTN
GO:0010649	Regulation of cell communication by electrical coupling	4	15	0.00027	CASQ2|CAV1|CAMK2D|GJA5
GO:0061061	Muscle structure development	12	479	0.00027	PKP2|CASQ2|ZFHX3|CFL2|TBX5|NKX2-5|GATA4|MYO18B|CAV1|SYNPO2L|ETV1|TTN
GO:0086002	Cardiac muscle cell action potential involved in contraction	5	39	0.00027	PKP2|KCND3|KCNN2|KCNJ5|GJA5
GO:0007399	Nervous system development	27	2371	0.00028	GNB4|PRRX1|ATXN1|SORL1|YWHAE|ZFHX3|LRIG1|NPTN|PITX2|ARNT2|FGF5|NKX2-5|EFNA5|SLIT3|EPHA3|ERBB4|HAND2|CHRNB2|LHX3|CASZ1|FGF9|THRB|HERC1|ETV1|DBX1|ZEB2|DPF3
GO:0045214	Sarcomere organization	5	40	0.00029	CASQ2|CFL2|NKX2-5|SYNPO2L|TTN
GO:0060413	Atrial septum morphogenesis	4	16	0.00031	TBX5|NKX2-5|GATA4|GJA5
GO:0003206	Cardiac chamber morphogenesis	7	128	0.00038	PKP2|TBX5|NKX2-5|SLIT3|GATA4|HAND2|GJA5
GO:0032502	Developmental process	46	5841	0.00038	PKP2|GNB4|PRRX1|ATXN1|SORL1|CASQ2|YWHAE|IGF1R|ZFHX3|LRIG1|PDCD4|NPTN|CFL2|PITX2|ARNT2|TBX5|FGF5|NKX2-5|EFNA5|SLIT3|GATA4|MYO18B|EPHA3|CAV1|ERBB4|PLN|HAND2|TAB2|HSF2|CHRNB2|LHX3|CASZ1|ASAH1|FGF9|SYNPO2L|THRB|MEX3C|HERC1|SCN10A|ETV1|DBX1|ZEB2|TTN|PCID2|DPF3|GJA5
GO:0003231	Cardiac ventricle development	7	129	0.00039	PKP2|TBX5|NKX2-5|SLIT3|GATA4|HAND2|GJA5
GO:0055002	Striated muscle cell development	7	132	0.00044	CASQ2|CFL2|NKX2-5|GATA4|MYO18B|SYNPO2L|TTN
GO:0032989	Cellular component morphogenesis	13	614	0.00049	CASQ2|NPTN|CFL2|NKX2-5|EFNA5|SLIT3|EPHA3|CHRNB2|LHX3|SYNPO2L|ETV1|ZEB2|TTN
GO:0086013	Membrane repolarization during cardiac muscle cell action potential	4	19	0.0005	YWHAE|KCND3|KCNN2|KCNJ5
GO:0045893	Positive regulation of transcription, dna-templated	21	1587	0.00052	NR3C1|PRRX1|ZFHX3|PITX2|ARNT2|TBX5|NKX2-5|GATA4|ERBB4|CREB5|HAND2|NUCKS1|HSF2|LHX3|CASZ1|THRB|CAND2|ETV1|ZEB2|PCID2|DPF3
GO:0044325	Ion channel binding	8	134	0.00054	PKP2|YWHAE|AKAP6|NPTN|KCND3|CAV1|CAMK2D|SCN10A
GO:0051146	Striated muscle cell differentiation	8	200	0.00055	CASQ2|CFL2|TBX5|NKX2-5|GATA4|MYO18B|SYNPO2L|TTN
GO:0048522	Positive regulation of cellular process	44	5579	0.00069	NR3C1|PRRX1|ABHD17C|SORL1|CASQ2|YWHAE|PHLDA1|IGF1R|ZFHX3|PDCD4|AKAP6|NPTN|CFL2|PITX2|ARNT2|TBX5|FGF5|NKX2-5|EFNA5|GATA4|EPHA3|CAV1|CAMK2D|ERBB4|CREB5|HAND2|NUCKS1|TAB2|HSF2|CHRNB2|LHX3|CASZ1|FGF9|WIPF1|SYNPO2L|THRB|USP34|CAND2|ETV1|ZEB2|TTN|PCID2|DPF3|GJA5
GO:0030154	Cell differentiation	34	3702	0.00074	PKP2|PRRX1|SORL1|CASQ2|YWHAE|ZFHX3|PDCD4|NPTN|CFL2|PITX2|TBX5|FGF5|NKX2-5|EFNA5|SLIT3|GATA4|MYO18B|EPHA3|CAV1|ERBB4|HAND2|CHRNB2|LHX3|CASZ1|ASAH1|FGF9|SYNPO2L|THRB|MEX3C|HERC1|ETV1|DBX1|ZEB2|TTN
GO:0086005	Ventricular cardiac muscle cell action potential	4	22	0.00075	PKP2|KCND3|KCNJ5|GJA5
GO:0000790	Nuclear chromatin	18	1048	0.00077	NR3C1|PRRX1|ZFHX3|PITX2|ARNT2|TBX5|NKX2-5|GATA4|CREB5|HAND2|NUCKS1|HSF2|LHX3|THRB|ETV1|DBX1|ZEB2|DPF3
GO:0022008	Neurogenesis	21	1657	0.00091	PRRX1|SORL1|YWHAE|ZFHX3|NPTN|PITX2|FGF5|NKX2-5|EFNA5|SLIT3|EPHA3|ERBB4|HAND2|CHRNB2|LHX3|CASZ1|THRB|HERC1|ETV1|DBX1|ZEB2
GO:0032879	Regulation of localization	28	2740	0.001	PKP2|ABHD17C|SORL1|CASQ2|HCN4|YWHAE|IGF1R|AKAP6|CLIC6|NPTN|TBX5|KCND3|NKX2-5|EFNA5|GATA4|EPHA3|CAV1|CAMK2D|ERBB4|PLN|CHRNB2|FGF9|SCN10A|KCNN2|KCNJ5|REEP1|TTN|GJA5
GO:0051891	Positive regulation of cardioblast differentiation	3	6	0.001	TBX5|NKX2-5|GATA4
GO:0048518	Positive regulation of biological process	46	6112	0.0011	PKP2|NR3C1|PRRX1|ABHD17C|SORL1|CASQ2|YWHAE|PHLDA1|IGF1R|ZFHX3|PDCD4|AKAP6|NPTN|CFL2|PITX2|ARNT2|TBX5|FGF5|NKX2-5|EFNA5|GATA4|EPHA3|CAV1|CAMK2D|ERBB4|CREB5|HAND2|NUCKS1|TAB2|HSF2|CHRNB2|LHX3|CASZ1|FGF9|WIPF1|ELOVL6|SYNPO2L|THRB|USP34|CAND2|ETV1|ZEB2|TTN|PCID2|DPF3|GJA5
GO:0048699	Generation of neurons	20	1551	0.0011	PRRX1|SORL1|YWHAE|ZFHX3|NPTN|PITX2|NKX2-5|EFNA5|SLIT3|EPHA3|ERBB4|HAND2|CHRNB2|LHX3|CASZ1|THRB|HERC1|ETV1|DBX1|ZEB2
GO:0065009	Regulation of molecular function	40	4913	0.0011	PKP2|NR3C1|PRRX1|SORL1|CASQ2|DENND3|YWHAE|IGF1R|ZFHX3|PDCD4|AKAP6|PITX2|ARNT2|TBX5|FGF5|NKX2-5|EFNA5|GATA4|ARHGAP10|EPHA3|CAV1|CAMK2D|ERBB4|PLN|CREB5|HAND2|CYTH1|NUCKS1|TAB2|HSF2|LHX3|ASAH1|FGF9|THRB|HERC1|ETV1|DBX1|ZEB2|TTN|PCID2
GO:0003171	Atrioventricular valve development	4	26	0.0012	TBX5|SLIT3|GATA4|GJA5
GO:0000228	Nuclear chromosome	19	1256	0.0012	NR3C1|PRRX1|ZFHX3|PITX2|ARNT2|TBX5|NKX2-5|GATA4|CREB5|HAND2|NUCKS1|HSF2|LHX3|THRB|ETV1|DBX1|ZEB2|TTN|DPF3
GO:0055021	Regulation of cardiac muscle tissue growth	5	61	0.0013	AKAP6|TBX5|NKX2-5|ERBB4|FGF9
GO:0060314	Regulation of ryanodine-sensitive calcium-release channel activity	4	27	0.0013	CASQ2|AKAP6|CAMK2D|PLN
GO:0030029	Actin filament-based process	12	592	0.0014	PKP2|CASQ2|CFL2|KCND3|NKX2-5|CAMK2D|WIPF1|SYNPO2L|KCNN2|KCNJ5|TTN|GJA5
GO:0045595	Regulation of cell differentiation	22	1874	0.0014	PKP2|PRRX1|SORL1|ZFHX3|PDCD4|AKAP6|NPTN|TBX5|NKX2-5|EFNA5|GATA4|EPHA3|CAV1|ERBB4|HAND2|CHRNB2|CASZ1|FGF9|THRB|MEX3C|ZEB2|PCID2
GO:0055006	Cardiac cell development	5	62	0.0014	PDCD4|NKX2-5|GATA4|MYO18B|TTN
GO:1905209	Positive regulation of cardiocyte differentiation	4	28	0.0014	AKAP6|TBX5|NKX2-5|GATA4
GO:0010628	Positive regulation of gene expression	25	2337	0.0015	NR3C1|PRRX1|SORL1|ZFHX3|PITX2|ARNT2|TBX5|NKX2-5|GATA4|CAV1|ERBB4|CREB5|HAND2|NUCKS1|HSF2|LHX3|CASZ1|FGF9|THRB|CAND2|ETV1|ZEB2|TTN|PCID2|DPF3
GO:0010880	Regulation of release of sequestered calcium ion into cytosol by sarcoplasmic reticulum	4	29	0.0015	CASQ2|AKAP6|CAMK2D|PLN
GO:0098909	Regulation of cardiac muscle cell action potential involved in regulation of contraction	3	8	0.0016	HCN4|CAV1|CAMK2D
GO:0010660	Regulation of muscle cell apoptotic process	5	66	0.0017	PDCD4|NKX2-5|GATA4|CAMK2D|HAND2
GO:0051049	Regulation of transport	21	1776	0.0019	PKP2|SORL1|CASQ2|HCN4|YWHAE|AKAP6|CLIC6|KCND3|NKX2-5|EFNA5|EPHA3|CAV1|CAMK2D|PLN|CHRNB2|SCN10A|KCNN2|KCNJ5|REEP1|TTN|GJA5
GO:1903779	Regulation of cardiac conduction	5	68	0.0019	CASQ2|NKX2-5|CAV1|CAMK2D|GJA5
GO:0000981	DNA-binding transcription factor activity, RNA polymerase II-specific	17	1022	0.0019	NR3C1|PRRX1|ZFHX3|PITX2|ARNT2|TBX5|NKX2-5|GATA4|CREB5|HAND2|NUCKS1|HSF2|LHX3|THRB|ETV1|DBX1|ZEB2
GO:0005515	Protein binding	52	7026	0.0019	PKP2|NR3C1|GNB4|PRRX1|ATXN1|SORL1|CASQ2|HCN4|DENND3|YWHAE|IGF1R|ZFHX3|AKAP6|CLIC6|NPTN|CFL2|PITX2|ARNT2|TBX5|FGF5|KCND3|NKX2-5|EFNA5|SLIT3|GATA4|MYO18B|CAV1|CAMK2D|ERBB4|PLN|HAND2|CYTH1|NUCKS1|TAB2|HSF2|LHX3|CEP68|ASAH1|FGF9|WIPF1|SYNPO2L|THRB|CAND2|HERC1|SCN10A|KCNN2|REEP1|ZEB2|TTN|DPF3|KCNN3|GJA5
GO:0003008	System process	22	1942	0.0022	PKP2|SSPN|ATXN1|CASQ2|HCN4|LRIG1|NPTN|KCND3|NKX2-5|GATA4|CAV1|CAMK2D|PLN|CHRNB2|C9orf3|THRB|HERC1|SCN10A|KCNN2|KCNJ5|TTN|GJA5
GO:0003208	Cardiac ventricle morphogenesis	5	72	0.0024	PKP2|TBX5|NKX2-5|GATA4|HAND2
GO:0055023	Positive regulation of cardiac muscle tissue growth	4	34	0.0024	AKAP6|TBX5|ERBB4|FGF9
GO:0003211	Cardiac ventricle formation	3	10	0.0025	TBX5|NKX2-5|HAND2
GO:0003281	Ventricular septum development	5	73	0.0025	TBX5|NKX2-5|SLIT3|GATA4|GJA5
GO:0010665	Regulation of cardiac muscle cell apoptotic process	4	35	0.0026	NKX2-5|GATA4|CAMK2D|HAND2
GO:0032413	Negative regulation of ion transmembrane transporter activity	5	74	0.0026	CASQ2|YWHAE|CAV1|CAMK2D|PLN
GO:0060411	Cardiac septum morphogenesis	5	74	0.0026	TBX5|NKX2-5|SLIT3|GATA4|GJA5
GO:0043232	Intracellular non-membrane-bounded organelle	40	4880	0.0026	PKP2|NR3C1|PRRX1|ATXN1|GYPC|CASQ2|YWHAE|PHLDA1|ZFHX3|RPL3L|CFL2|PITX2|ARNT2|TBX5|NKX2-5|TUBA8|GATA4|MYO18B|EPHA3|CAV1|CREB5|HAND2|NUCKS1|HSF2|CEP85L|LHX3|C9orf3|CEP68|WIPF1|SYNPO2L|THRB|FRMD4B|ETV1|KCNN2|DBX1|REEP1|ZEB2|TTN|DPF3|SPATS2L
GO:1902495	Transmembrane transporter complex	9	313	0.0027	CASQ2|HCN4|AKAP6|CLIC6|KCND3|PLN|CHRNB2|SCN10A|KCNJ5
GO:0030182	Neuron differentiation	15	1019	0.0032	PRRX1|NPTN|PITX2|EFNA5|SLIT3|EPHA3|ERBB4|HAND2|CHRNB2|LHX3|THRB|HERC1|ETV1|DBX1|ZEB2
GO:0001228	DNA-binding transcription activator activity, RNA polymerase II-specific	11	449	0.0033	NR3C1|ARNT2|TBX5|NKX2-5|GATA4|HAND2|NUCKS1|HSF2|LHX3|ETV1|ZEB2
GO:0060341	Regulation of cellular localization	15	1027	0.0034	ABHD17C|SORL1|CASQ2|YWHAE|AKAP6|NPTN|EFNA5|EPHA3|CAV1|CAMK2D|ERBB4|PLN|CHRNB2|REEP1|GJA5
GO:0016529	Sarcoplasmic reticulum	5	69	0.0034	CASQ2|AKAP6|CAMK2D|PLN|CALU
GO:1901379	Regulation of potassium ion transmembrane transport	5	82	0.0038	CASQ2|YWHAE|AKAP6|CAV1|KCNN2
GO:0055007	Cardiac muscle cell differentiation	5	84	0.0041	TBX5|NKX2-5|GATA4|MYO18B|TTN
GO:1904063	Negative regulation of cation transmembrane transport	5	84	0.0041	CASQ2|YWHAE|CAV1|CAMK2D|PLN
GO:0003161	Cardiac conduction system development	3	13	0.0042	TBX5|NKX2-5|GJA5
GO:0086069	Bundle of his cell to purkinje myocyte communication	3	13	0.0042	PKP2|SCN10A|GJA5
GO:0009888	Tissue development	20	1760	0.0046	PKP2|PRRX1|PDCD4|CFL2|PITX2|TBX5|NKX2-5|GATA4|MYO18B|CAV1|ERBB4|PLN|HAND2|ASAH1|FGF9|THRB|MEX3C|ZEB2|TTN|GJA5
GO:0060043	Regulation of cardiac muscle cell proliferation	4	43	0.0048	TBX5|NKX2-5|ERBB4|FGF9
GO:0060973	Cell migration involved in heart development	3	14	0.0049	PITX2|TBX5|HAND2
GO:0010959	Regulation of metal ion transport	9	391	0.0051	PKP2|CASQ2|YWHAE|AKAP6|NKX2-5|CAV1|CAMK2D|PLN|KCNN2
GO:0030018	Z disc	6	131	0.0051	CASQ2|CFL2|MYO18B|SYNPO2L|KCNN2|TTN
GO:0033017	Sarcoplasmic reticulum membrane	4	38	0.0051	CASQ2|AKAP6|CAMK2D|PLN
GO:0048588	Developmental cell growth	5	90	0.0052	EFNA5|SLIT3|GATA4|MEX3C|ZEB2
GO:0003254	Regulation of membrane depolarization	4	45	0.0054	HCN4|CAMK2D|SCN10A|GJA5
GO:0086066	Atrial cardiac muscle cell to av node cell communication	3	15	0.0055	KCNN2|KCNJ5|GJA5
GO:1901019	Regulation of calcium ion transmembrane transporter activity	5	92	0.0056	CASQ2|YWHAE|AKAP6|CAMK2D|PLN
GO:1903506	Regulation of nucleic acid-templated transcription	30	3447	0.0056	NR3C1|PRRX1|ATXN1|ZFHX3|PDCD4|PITX2|ARNT2|TBX5|NKX2-5|GATA4|CAV1|CAMK2D|ERBB4|CREB5|HAND2|NUCKS1|TAB2|HSF2|LHX3|BEND5|CASZ1|ASAH1|FGF9|THRB|CAND2|ETV1|DBX1|ZEB2|PCID2|DPF3
GO:0034702	Ion channel complex	8	289	0.0057	CASQ2|HCN4|AKAP6|CLIC6|KCND3|CHRNB2|SCN10A|KCNJ5
GO:0045596	Negative regulation of cell differentiation	12	728	0.0064	PKP2|SORL1|ZFHX3|PDCD4|TBX5|NKX2-5|EFNA5|CAV1|ERBB4|HAND2|FGF9|THRB
GO:0010647	Positive regulation of cell communication	20	1823	0.0067	PRRX1|SORL1|YWHAE|IGF1R|PDCD4|AKAP6|NPTN|FGF5|GATA4|CAV1|ERBB4|HAND2|NUCKS1|TAB2|CHRNB2|FGF9|SYNPO2L|USP34|ZEB2|GJA5
GO:0040011	Locomotion	16	1251	0.007	GYPC|YWHAE|NPTN|CFL2|PITX2|TBX5|EFNA5|SLIT3|EPHA3|CAV1|ERBB4|HAND2|LHX3|USP34|ETV1|ZEB2
GO:0045944	Positive regulation of transcription by rna polymerase ii	16	1253	0.007	NR3C1|PRRX1|ZFHX3|PITX2|ARNT2|TBX5|NKX2-5|GATA4|HAND2|NUCKS1|HSF2|LHX3|THRB|ETV1|ZEB2|DPF3
GO:0007420	Brain development	12	745	0.0074	GNB4|ATXN1|YWHAE|ZFHX3|PITX2|ARNT2|ERBB4|CHRNB2|LHX3|FGF9|HERC1|ZEB2
GO:0010522	Regulation of calcium ion transport into cytosol	5	101	0.0078	CASQ2|AKAP6|CAV1|CAMK2D|PLN
GO:0001755	Neural crest cell migration	4	52	0.008	PITX2|ERBB4|HAND2|ZEB2
GO:0003179	Heart valve morphogenesis	4	52	0.008	TBX5|SLIT3|GATA4|GJA5
GO:0006357	Regulation of transcription by rna polymerase ii	22	2172	0.0081	NR3C1|PRRX1|ATXN1|ZFHX3|PITX2|ARNT2|TBX5|NKX2-5|GATA4|CAV1|CAMK2D|CREB5|HAND2|NUCKS1|HSF2|LHX3|FGF9|THRB|ETV1|DBX1|ZEB2|DPF3
GO:0048646	Anatomical structure formation involved in morphogenesis	13	883	0.0085	CASQ2|CFL2|TBX5|NKX2-5|GATA4|CAV1|HAND2|FGF9|SYNPO2L|HERC1|ZEB2|TTN|GJA5
GO:0051899	Membrane depolarization	4	53	0.0085	HCN4|CAV1|CHRNB2|SCN10A
GO:0007267	Cell-cell signaling	15	1145	0.0086	PKP2|CASQ2|HCN4|NPTN|TBX5|FGF5|GATA4|CAV1|CHRNB2|FGF9|USP34|SCN10A|KCNN2|KCNJ5|GJA5
GO:0003215	Cardiac right ventricle morphogenesis	3	19	0.0087	NKX2-5|GATA4|HAND2
GO:0007389	Pattern specification process	9	432	0.0087	PITX2|TBX5|NKX2-5|GATA4|ERBB4|HAND2|LHX3|DBX1|ZEB2
GO:0045165	Cell fate commitment	7	248	0.0087	PRRX1|TBX5|NKX2-5|GATA4|ERBB4|LHX3|DBX1
GO:0061325	Cell proliferation involved in outflow tract morphogenesis	2	2	0.0087	PITX2|HAND2
GO:0006355	Regulation of transcription, dna-templated	29	3388	0.009	NR3C1|PRRX1|ATXN1|ZFHX3|PDCD4|PITX2|ARNT2|TBX5|NKX2-5|GATA4|CAV1|CAMK2D|ERBB4|CREB5|HAND2|NUCKS1|TAB2|HSF2|LHX3|BEND5|CASZ1|FGF9|THRB|CAND2|ETV1|DBX1|ZEB2|PCID2|DPF3
GO:0006813	Potassium ion transport	6	174	0.0094	HCN4|KCND3|KCNN2|KCNJ5|KCNN3|GJA5
GO:0051173	Positive regulation of nitrogen compound metabolic process	28	3239	0.0103	NR3C1|PRRX1|SORL1|IGF1R|ZFHX3|NPTN|PITX2|ARNT2|TBX5|NKX2-5|EFNA5|GATA4|CAV1|ERBB4|CREB5|HAND2|NUCKS1|TAB2|HSF2|LHX3|CASZ1|FGF9|THRB|CAND2|ETV1|ZEB2|PCID2|DPF3
GO:0055013	Cardiac muscle cell development	4	57	0.0103	NKX2-5|GATA4|MYO18B|TTN
GO:0010881	Regulation of cardiac muscle contraction by regulation of the release of sequestered calcium ion	3	21	0.0107	CASQ2|CAMK2D|PLN
GO:0060173	Limb development	6	181	0.0111	PRRX1|PITX2|TBX5|HAND2|FGF9|GJA5
GO:1901016	Regulation of potassium ion transmembrane transporter activity	4	59	0.0111	CASQ2|YWHAE|AKAP6|CAV1
GO:0021953	Central nervous system neuron differentiation	6	183	0.0115	ERBB4|CHRNB2|LHX3|HERC1|DBX1|ZEB2
GO:0010667	Negative regulation of cardiac muscle cell apoptotic process	3	22	0.0116	NKX2-5|GATA4|HAND2
GO:0048519	Negative regulation of biological process	39	5389	0.0125	PKP2|NR3C1|PRRX1|ATXN1|ABHD17C|SORL1|CASQ2|YWHAE|IGF1R|ZFHX3|PDCD4|NPTN|PITX2|ARNT2|TBX5|NKX2-5|EFNA5|SLIT3|GATA4|ARHGAP10|EPHA3|CAV1|CAMK2D|ERBB4|PLN|HAND2|NUCKS1|TAB2|CHRNB2|LHX3|BEND5|ASAH1|FGF9|THRB|HERC1|ZEB2|PCID2|DPF3|GJA5
GO:0005488	Binding	71	12516	0.0125	PKP2|NR3C1|GNB4|PRRX1|ATXN1|SORL1|CASQ2|HCN4|DENND3|YWHAE|PHLDA1|IGF1R|ZFHX3|RPL3L|PDCD4|AKAP6|CLIC6|NPTN|CFL2|PITX2|ARNT2|XXYLT1|TBX5|FGF5|KCND3|NKX2-5|EFNA5|SLIT3|TUBA8|GATA4|MYO18B|EPHA3|CAV1|CAMK2D|ERBB4|PLN|CREB5|SLFNL1|HAND2|CYTH1|NUCKS1|TAB2|HSF2|CHRNB2|LHX3|BEND5|C9orf3|CASZ1|CEP68|ASAH1|FGF9|WIPF1|SYNPO2L|THRB|MEX3C|CAND2|HERC1|SCN10A|FBRSL1|ETV1|KCNN2|DBX1|CALU|REEP1|ZEB2|TTN|PCID2|DPF3|KCNN3|SPATS2L|GJA5
GO:0003278	Apoptotic process involved in heart morphogenesis	2	3	0.0126	NKX2-5|HAND2
GO:0003285	Septum secundum development	2	3	0.0126	NKX2-5|GATA4
GO:0061026	Cardiac muscle tissue regeneration	2	3	0.0126	GATA4|ERBB4
GO:0000978	RNA polymerase II cis-regulatory region sequence-specific DNA binding	12	672	0.0128	NR3C1|PRRX1|ZFHX3|PITX2|ARNT2|TBX5|NKX2-5|GATA4|HAND2|HSF2|LHX3|ETV1
GO:0003690	Double-stranded dna binding	16	1156	0.0128	NR3C1|PRRX1|ZFHX3|PITX2|ARNT2|TBX5|NKX2-5|GATA4|ERBB4|HAND2|NUCKS1|HSF2|LHX3|THRB|ETV1|PCID2
GO:0003181	Atrioventricular valve morphogenesis	3	24	0.0141	TBX5|SLIT3|GATA4
GO:0009967	Positive regulation of signal transduction	18	1654	0.0141	PRRX1|SORL1|YWHAE|IGF1R|PDCD4|AKAP6|NPTN|FGF5|GATA4|CAV1|ERBB4|HAND2|NUCKS1|TAB2|FGF9|SYNPO2L|USP34|ZEB2
GO:0048857	Neural nucleus development	4	64	0.0141	GNB4|YWHAE|CHRNB2|FGF9
GO:1902531	Regulation of intracellular signal transduction	19	1807	0.0141	SORL1|CASQ2|IGF1R|PDCD4|AKAP6|NPTN|FGF5|GATA4|ARHGAP10|CAV1|CAMK2D|ERBB4|PLN|HAND2|CYTH1|TAB2|FGF9|SYNPO2L|ZEB2
GO:0098797	Plasma membrane protein complex	10	547	0.0147	GNB4|SSPN|HCN4|IGF1R|KCND3|CAV1|CHRNB2|SCN10A|KCNJ5|GJA5
GO:0050767	Regulation of neurogenesis	12	828	0.0154	PRRX1|SORL1|ZFHX3|NPTN|NKX2-5|EFNA5|EPHA3|ERBB4|CHRNB2|CASZ1|THRB|ZEB2
GO:0050794	Regulation of cellular process	63	10932	0.0154	PKP2|NR3C1|GNB4|PRRX1|ATXN1|ABHD17C|SORL1|CASQ2|HCN4|YWHAE|PHLDA1|IGF1R|ZFHX3|PDCD4|AKAP6|CLIC6|NPTN|CFL2|PITX2|ARNT2|TBX5|FGF5|KCND3|NKX2-5|EFNA5|SLIT3|GATA4|ARHGAP10|EPHA3|CAV1|CAMK2D|ERBB4|PLN|CREB5|HAND2|CYTH1|NUCKS1|TAB2|HSF2|CHRNB2|LHX3|BEND5|CASZ1|ASAH1|FGF9|WIPF1|SYNPO2L|THRB|USP34|MEX3C|CAND2|HERC1|SCN10A|ETV1|KCNN2|KCNJ5|DBX1|REEP1|ZEB2|TTN|PCID2|DPF3|GJA5
GO:0060284	Regulation of cell development	13	956	0.0154	PRRX1|SORL1|ZFHX3|AKAP6|NPTN|NKX2-5|EFNA5|EPHA3|ERBB4|CHRNB2|CASZ1|THRB|ZEB2
GO:0009893	Positive regulation of metabolic process	31	3893	0.0155	NR3C1|PRRX1|SORL1|IGF1R|ZFHX3|NPTN|PITX2|ARNT2|TBX5|NKX2-5|EFNA5|GATA4|EPHA3|CAV1|ERBB4|CREB5|HAND2|NUCKS1|TAB2|HSF2|LHX3|CASZ1|FGF9|ELOVL6|THRB|CAND2|ETV1|ZEB2|TTN|PCID2|DPF3
GO:0098772	Molecular function regulator	30	3422	0.0158	PKP2|NR3C1|PRRX1|DENND3|YWHAE|ZFHX3|PITX2|ARNT2|TBX5|FGF5|NKX2-5|EFNA5|GATA4|ARHGAP10|CAV1|CAMK2D|PLN|CREB5|HAND2|CYTH1|NUCKS1|HSF2|LHX3|ASAH1|FGF9|THRB|HERC1|ETV1|DBX1|ZEB2
GO:0023056	Positive regulation of signaling	19	1831	0.0162	PRRX1|SORL1|YWHAE|IGF1R|PDCD4|AKAP6|NPTN|FGF5|GATA4|CAV1|ERBB4|HAND2|NUCKS1|TAB2|CHRNB2|FGF9|SYNPO2L|USP34|ZEB2
GO:0030326	Embryonic limb morphogenesis	5	127	0.0167	PRRX1|TBX5|HAND2|FGF9|GJA5
GO:0060045	Positive regulation of cardiac muscle cell proliferation	3	26	0.0167	TBX5|ERBB4|FGF9
GO:0003166	Bundle of his development	2	4	0.017	TBX5|NKX2-5
GO:0003253	Cardiac neural crest cell migration involved in outflow tract morphogenesis	2	4	0.017	PITX2|HAND2
GO:0007409	Axonogenesis	8	384	0.017	NPTN|EFNA5|SLIT3|EPHA3|CHRNB2|LHX3|ETV1|ZEB2
GO:0002026	Regulation of the force of heart contraction	3	27	0.0175	CAV1|CAMK2D|PLN
GO:0007517	Muscle organ development	7	291	0.0177	PKP2|ZFHX3|CFL2|NKX2-5|CAV1|ETV1|TTN
GO:0035295	Tube development	12	851	0.0179	PRRX1|TBX5|NKX2-5|GATA4|MYO18B|CAV1|HAND2|LHX3|FGF9|THRB|ZEB2|GJA5
GO:0043408	Regulation of mapk cascade	11	725	0.0179	SORL1|IGF1R|PDCD4|NPTN|GATA4|CAV1|ERBB4|HAND2|TAB2|FGF9|ZEB2
GO:0001570	Vasculogenesis	4	72	0.0189	TBX5|NKX2-5|MYO18B|CAV1
GO:0007417	Central nervous system development	13	988	0.0189	GNB4|ATXN1|YWHAE|ZFHX3|PITX2|ARNT2|ERBB4|CHRNB2|LHX3|FGF9|HERC1|DBX1|ZEB2
GO:0010613	Positive regulation of cardiac muscle hypertrophy	3	28	0.0189	AKAP6|CAMK2D|HAND2
GO:1902742	Apoptotic process involved in development	3	28	0.0189	NKX2-5|SLIT3|HAND2
GO:0003151	Outflow tract morphogenesis	4	73	0.0197	PITX2|NKX2-5|HAND2|GJA5
GO:0031325	Positive regulation of cellular metabolic process	28	3413	0.0197	NR3C1|PRRX1|IGF1R|ZFHX3|NPTN|PITX2|ARNT2|TBX5|NKX2-5|EFNA5|GATA4|EPHA3|CAV1|ERBB4|CREB5|HAND2|NUCKS1|TAB2|HSF2|LHX3|CASZ1|FGF9|THRB|CAND2|ETV1|ZEB2|PCID2|DPF3
GO:0010604	Positive regulation of macromolecule metabolic process	29	3600	0.02	NR3C1|PRRX1|SORL1|IGF1R|ZFHX3|NPTN|PITX2|ARNT2|TBX5|NKX2-5|EFNA5|GATA4|CAV1|ERBB4|CREB5|HAND2|NUCKS1|TAB2|HSF2|LHX3|CASZ1|FGF9|THRB|CAND2|ETV1|ZEB2|TTN|PCID2|DPF3
GO:0021536	Diencephalon development	4	74	0.0202	PITX2|CHRNB2|LHX3|ZEB2
GO:0060548	Negative regulation of cell death	13	999	0.0202	SORL1|YWHAE|IGF1R|PDCD4|ARNT2|NKX2-5|GATA4|ARHGAP10|CAV1|ERBB4|HAND2|LHX3|PCID2
GO:0098914	Membrane repolarization during atrial cardiac muscle cell action potential	2	5	0.0215	KCNN2|KCNJ5
GO:0048514	Blood vessel morphogenesis	8	410	0.0235	PRRX1|TBX5|NKX2-5|MYO18B|CAV1|HAND2|FGF9|GJA5
GO:0043066	Negative regulation of apoptotic process	12	893	0.0252	YWHAE|IGF1R|PDCD4|ARNT2|NKX2-5|GATA4|ARHGAP10|CAV1|ERBB4|HAND2|LHX3|PCID2
GO:0035050	Embryonic heart tube development	4	80	0.0257	NKX2-5|GATA4|HAND2|GJA5
GO:0051240	Positive regulation of multicellular organismal process	18	1770	0.0257	SORL1|IGF1R|AKAP6|NPTN|TBX5|NKX2-5|EFNA5|GATA4|EPHA3|CAV1|CAMK2D|ERBB4|HAND2|FGF9|ELOVL6|ZEB2|PCID2|GJA5
GO:0099634	Postsynaptic specialization membrane	5	126	0.0262	ABHD17C|NPTN|KCND3|ERBB4|CHRNB2
GO:2000026	Regulation of multicellular organismal development	20	2096	0.0265	PRRX1|SORL1|ZFHX3|PDCD4|AKAP6|NPTN|TBX5|NKX2-5|EFNA5|GATA4|EPHA3|CAV1|ERBB4|HAND2|CHRNB2|CASZ1|FGF9|THRB|ZEB2|PCID2
GO:0000977	RNA polymerase II transcription regulatory region sequence-specific DNA binding	13	878	0.0268	NR3C1|PRRX1|ZFHX3|PITX2|ARNT2|TBX5|NKX2-5|GATA4|HAND2|HSF2|LHX3|THRB|ETV1
GO:0022836	Gated channel activity	8	332	0.0268	HCN4|CLIC6|KCND3|CHRNB2|SCN10A|KCNN2|KCNJ5|KCNN3
GO:0003284	Septum primum development	2	6	0.027	GATA4|GJA5
GO:0086068	Purkinje myocyte to ventricular cardiac muscle cell communication	2	6	0.027	CASQ2|GJA5
GO:1901897	Regulation of relaxation of cardiac muscle	2	6	0.027	CAMK2D|PLN
GO:1903507	Negative regulation of nucleic acid-templated transcription	15	1324	0.027	NR3C1|PRRX1|ATXN1|ZFHX3|PDCD4|PITX2|TBX5|NKX2-5|CAV1|BEND5|ASAH1|FGF9|THRB|ZEB2|DPF3
GO:1902533	Positive regulation of intracellular signal transduction	13	1041	0.0271	IGF1R|PDCD4|AKAP6|NPTN|FGF5|GATA4|CAV1|ERBB4|HAND2|TAB2|FGF9|SYNPO2L|ZEB2
GO:0048536	Spleen development	3	34	0.0276	PITX2|NKX2-5|PCID2
GO:0010646	Regulation of cell communication	28	3514	0.028	PRRX1|SORL1|CASQ2|YWHAE|IGF1R|PDCD4|AKAP6|NPTN|FGF5|NKX2-5|EFNA5|SLIT3|GATA4|ARHGAP10|CAV1|CAMK2D|ERBB4|PLN|HAND2|CYTH1|NUCKS1|TAB2|CHRNB2|FGF9|SYNPO2L|USP34|ZEB2|GJA5
GO:0035239	Tube morphogenesis	10	656	0.028	PRRX1|TBX5|NKX2-5|GATA4|MYO18B|CAV1|HAND2|FGF9|ZEB2|GJA5
GO:0000976	Transcription regulatory region sequence-specific dna binding	14	1028	0.0289	NR3C1|PRRX1|ZFHX3|PITX2|ARNT2|TBX5|NKX2-5|GATA4|ERBB4|HAND2|HSF2|LHX3|THRB|ETV1
GO:0048762	Mesenchymal cell differentiation	5	152	0.029	PDCD4|PITX2|ERBB4|HAND2|ZEB2
GO:0048523	Negative regulation of cellular process	35	4874	0.0293	PKP2|NR3C1|PRRX1|ATXN1|ABHD17C|SORL1|CASQ2|YWHAE|IGF1R|ZFHX3|PDCD4|PITX2|ARNT2|TBX5|NKX2-5|EFNA5|SLIT3|GATA4|ARHGAP10|EPHA3|CAV1|CAMK2D|ERBB4|PLN|HAND2|TAB2|LHX3|BEND5|ASAH1|FGF9|THRB|HERC1|ZEB2|PCID2|DPF3
GO:0045664	Regulation of neuron differentiation	10	665	0.0301	PRRX1|ZFHX3|NPTN|NKX2-5|EFNA5|EPHA3|CHRNB2|CASZ1|THRB|ZEB2
GO:0050789	Regulation of biological process	64	11475	0.0301	PKP2|NR3C1|GNB4|PRRX1|ATXN1|ABHD17C|SORL1|CASQ2|HCN4|YWHAE|PHLDA1|IGF1R|ZFHX3|PDCD4|AKAP6|CLIC6|NPTN|CFL2|PITX2|ARNT2|TBX5|FGF5|KCND3|NKX2-5|EFNA5|SLIT3|GATA4|ARHGAP10|EPHA3|CAV1|CAMK2D|ERBB4|PLN|CREB5|HAND2|CYTH1|NUCKS1|TAB2|HSF2|CHRNB2|LHX3|BEND5|CASZ1|ASAH1|FGF9|WIPF1|ELOVL6|SYNPO2L|THRB|USP34|MEX3C|CAND2|HERC1|SCN10A|ETV1|KCNN2|KCNJ5|DBX1|REEP1|ZEB2|TTN|PCID2|DPF3|GJA5
GO:0030001	Metal ion transport	10	666	0.0303	HCN4|KCND3|CAV1|PLN|CHRNB2|SCN10A|KCNN2|KCNJ5|KCNN3|GJA5
GO:0042383	Sarcolemma	5	132	0.0304	SSPN|AKAP6|KCND3|CAMK2D|KCNJ5
GO:0008134	Transcription factor binding	11	672	0.0309	PITX2|ARNT2|TBX5|NKX2-5|GATA4|HAND2|NUCKS1|LHX3|ASAH1|THRB|CAND2
GO:0043565	Sequence-specific dna binding	16	1331	0.0311	NR3C1|PRRX1|ZFHX3|PITX2|ARNT2|TBX5|NKX2-5|GATA4|ERBB4|HAND2|HSF2|LHX3|THRB|ETV1|DBX1|ZEB2
GO:0034703	Cation channel complex	6	214	0.0312	CASQ2|HCN4|AKAP6|KCND3|SCN10A|KCNJ5
GO:0098796	Membrane protein complex	14	1141	0.0312	GNB4|SSPN|CASQ2|HCN4|IGF1R|AKAP6|CLIC6|KCND3|CAV1|PLN|CHRNB2|SCN10A|KCNJ5|GJA5
GO:0098982	GABA-ergic synapse	4	74	0.0312	NPTN|KCND3|EFNA5|ERBB4
GO:0099056	Integral component of presynaptic membrane	4	77	0.0312	NPTN|ERBB4|CHRNB2|SCN10A
GO:0099060	Integral component of postsynaptic specialization membrane	4	75	0.0312	NPTN|KCND3|ERBB4|CHRNB2
GO:0050793	Regulation of developmental process	23	2648	0.0313	PKP2|PRRX1|SORL1|ZFHX3|PDCD4|AKAP6|NPTN|TBX5|NKX2-5|EFNA5|GATA4|EPHA3|CAV1|ERBB4|HAND2|CHRNB2|CASZ1|FGF9|WIPF1|THRB|MEX3C|ZEB2|PCID2
GO:0060371	Regulation of atrial cardiac muscle cell membrane depolarization	2	7	0.0316	SCN10A|GJA5
GO:0086103	G protein-coupled receptor signaling pathway involved in heart process	2	7	0.0316	CAV1|PLN
GO:0023051	Regulation of signaling	28	3553	0.0319	PRRX1|SORL1|CASQ2|YWHAE|IGF1R|PDCD4|AKAP6|NPTN|FGF5|NKX2-5|EFNA5|SLIT3|GATA4|ARHGAP10|CAV1|CAMK2D|ERBB4|PLN|HAND2|CYTH1|NUCKS1|TAB2|CHRNB2|FGF9|SYNPO2L|USP34|ZEB2|GJA5
GO:1901020	Negative regulation of calcium ion transmembrane transporter activity	3	37	0.0326	CASQ2|YWHAE|PLN
GO:1905314	Semi-lunar valve development	3	37	0.0326	SLIT3|GATA4|GJA5
GO:1904062	Regulation of cation transmembrane transport	7	337	0.0329	CASQ2|YWHAE|AKAP6|CAV1|CAMK2D|PLN|KCNN2
GO:0005267	Potassium channel activity	5	123	0.0356	HCN4|KCND3|KCNN2|KCNJ5|KCNN3
GO:0015267	Channel activity	9	471	0.0356	HCN4|CLIC6|KCND3|CHRNB2|SCN10A|KCNN2|KCNJ5|KCNN3|GJA5
GO:0140110	Transcription regulator activity	18	1657	0.0356	NR3C1|PRRX1|ZFHX3|PITX2|ARNT2|TBX5|NKX2-5|GATA4|CREB5|HAND2|NUCKS1|HSF2|LHX3|ASAH1|THRB|ETV1|DBX1|ZEB2
GO:0005104	Fibroblast growth factor receptor binding	3	26	0.0358	NPTN|FGF5|FGF9
GO:0016286	Small conductance calcium-activated potassium channel activity	2	4	0.0361	KCNN2|KCNN3
GO:0005667	Transcription regulator complex	8	431	0.0376	ZFHX3|PITX2|ARNT2|NKX2-5|GATA4|HAND2|LHX3|THRB
GO:0086015	SA node cell action potential	2	8	0.0381	HCN4|GJA5
GO:1905064	Negative regulation of vascular associated smooth muscle cell differentiation	2	8	0.0381	PDCD4|FGF9
GO:0048598	Embryonic morphogenesis	9	571	0.0383	PRRX1|LRIG1|TBX5|NKX2-5|GATA4|HAND2|FGF9|ZEB2|GJA5
GO:0099699	Integral component of synaptic membrane	5	157	0.0383	NPTN|KCND3|ERBB4|CHRNB2|SCN10A
GO:0048666	Neuron development	11	827	0.0398	NPTN|EFNA5|SLIT3|EPHA3|HAND2|CHRNB2|LHX3|THRB|HERC1|ETV1|ZEB2
GO:0051924	Regulation of calcium ion transport	6	256	0.0417	CASQ2|YWHAE|AKAP6|CAV1|CAMK2D|PLN
GO:0060412	Ventricular septum morphogenesis	3	42	0.0431	NKX2-5|SLIT3|GJA5
GO:0009889	Regulation of biosynthetic process	31	4210	0.0433	NR3C1|PRRX1|ATXN1|ZFHX3|PDCD4|PITX2|ARNT2|TBX5|NKX2-5|GATA4|CAV1|CAMK2D|ERBB4|CREB5|HAND2|NUCKS1|TAB2|HSF2|LHX3|BEND5|CASZ1|ASAH1|FGF9|ELOVL6|THRB|CAND2|ETV1|DBX1|ZEB2|PCID2|DPF3
GO:0003266	Regulation of secondary heart field cardioblast proliferation	2	9	0.0441	TBX5|HAND2
GO:0032412	Regulation of ion transmembrane transporter activity	6	260	0.0441	CASQ2|YWHAE|AKAP6|CAV1|CAMK2D|PLN
GO:0048668	Collateral sprouting	2	9	0.0441	EFNA5|ZEB2
GO:1901844	Regulation of cell communication by electrical coupling involved in cardiac conduction	2	9	0.0441	CAV1|CAMK2D
GO:0010468	Regulation of gene expression	34	4813	0.0446	NR3C1|PRRX1|ATXN1|SORL1|ZFHX3|PDCD4|NPTN|PITX2|ARNT2|TBX5|FGF5|NKX2-5|SLIT3|GATA4|CAV1|CAMK2D|ERBB4|CREB5|HAND2|NUCKS1|TAB2|HSF2|LHX3|BEND5|CASZ1|FGF9|THRB|CAND2|ETV1|DBX1|ZEB2|TTN|PCID2|DPF3
GO:0048878	Chemical homeostasis	13	1124	0.0458	CASQ2|HCN4|YWHAE|IGF1R|AKAP6|NPTN|GATA4|CAV1|CAMK2D|PLN|NUCKS1|SCN10A|GJA5
GO:0065007	Biological regulation	66	12171	0.0458	PKP2|NR3C1|GNB4|PRRX1|ATXN1|ABHD17C|SORL1|CASQ2|HCN4|DENND3|YWHAE|PHLDA1|IGF1R|ZFHX3|PDCD4|AKAP6|CLIC6|NPTN|CFL2|PITX2|ARNT2|TBX5|FGF5|KCND3|NKX2-5|EFNA5|SLIT3|GATA4|ARHGAP10|EPHA3|CAV1|CAMK2D|ERBB4|PLN|CREB5|HAND2|CYTH1|NUCKS1|TAB2|HSF2|CHRNB2|LHX3|BEND5|C9orf3|CASZ1|ASAH1|FGF9|WIPF1|ELOVL6|SYNPO2L|THRB|USP34|MEX3C|CAND2|HERC1|SCN10A|ETV1|KCNN2|KCNJ5|DBX1|REEP1|ZEB2|TTN|PCID2|DPF3|GJA5
GO:0009966	Regulation of signal transduction	25	3107	0.0462	PRRX1|SORL1|CASQ2|YWHAE|IGF1R|PDCD4|AKAP6|NPTN|FGF5|NKX2-5|SLIT3|GATA4|ARHGAP10|CAV1|CAMK2D|ERBB4|PLN|HAND2|CYTH1|NUCKS1|TAB2|FGF9|SYNPO2L|USP34|ZEB2
GO:0045892	Negative regulation of transcription, dna-templated	14	1273	0.0462	NR3C1|PRRX1|ATXN1|ZFHX3|PDCD4|PITX2|TBX5|NKX2-5|CAV1|BEND5|FGF9|THRB|ZEB2|DPF3
GO:0048639	Positive regulation of developmental growth	5	176	0.0469	AKAP6|TBX5|EFNA5|ERBB4|FGF9
GO:2001257	Regulation of cation channel activity	5	177	0.0479	CASQ2|AKAP6|CAV1|CAMK2D|PLN
GO:0021762	Substantia nigra development	3	45	0.0491	GNB4|YWHAE|FGF9
GO:0009892	Negative regulation of metabolic process	25	3124	0.0492	NR3C1|PRRX1|ATXN1|SORL1|YWHAE|IGF1R|ZFHX3|PDCD4|NPTN|PITX2|TBX5|NKX2-5|SLIT3|GATA4|CAV1|HAND2|TAB2|BEND5|ASAH1|FGF9|THRB|HERC1|ZEB2|PCID2|DPF3
GO:0033993	Response to lipid	11	858	0.0497	NR3C1|PDCD4|ARNT2|EFNA5|SLIT3|GATA4|EPHA3|CAV1|PLN|TAB2|THRB

### Sheet: Supplementary Table 15
Supplementary Table 15. High PIP eQTLs and their annotation categories.
"Number of Tissues Active": number of tissues where an eQTL is found at local false sign rate (LFSR) < 0.01.
SNP	gene	eQTL PIP	Number of Tissues Active	Category
chr1_39509569_C_G_b38	ENSG00000237624.1	0.9993	48	Shared 2-3
chr1_6262459_G_C_b38	ENSG00000158292.6	0.9991	5	Shared 2-3
chr10_133389373_C_T_b38	ENSG00000148803.11	0.9955	43	Shared 2-3
chr10_71770444_GCCCTGGCATGCATGT_G_b38	ENSG00000107738.19	0.9988	15	Shared 2-3
chr10_84194464_C_T_b38	ENSG00000148600.14	0.9999	26.5	Shared 2-3
chr10_86868609_A_G_b38	ENSG00000107779.13	0.8027	46	Shared 2-3
chr11_124754002_G_A_b38	ENSG00000019102.11	0.9135	49	Shared 2-3
chr11_4643230_G_A_b38	ENSG00000180785.8	0.9994	16	Shared 2-3
chr12_51849336_C_G_b38	ENSG00000261308.2	0.9964	10.5	Shared 2-3
chr14_34629071_T_G_b38	ENSG00000129515.18	0.9204	0.5	Shared 2-3
chr14_73571367_G_A_b38	ENSG00000184227.7	1	49	Shared 2-3
chr14_92503915_C_A_b38	ENSG00000100599.15	0.9691	1	Shared 2-3
chr15_40307997_G_C_b38	ENSG00000137841.11	0.9983	31	Shared 2-3
chr15_81323836_C_CT_b38	ENSG00000172345.13	0.9944	49	Shared 2-3
chr16_17470092_G_A_b38	ENSG00000103489.11	0.8412	4	Shared 2-3
chr16_276138_A_G_b38	ENSG00000242173.8	0.8324	10	Shared 2-3
chr16_2842694_G_A_b38	ENSG00000172460.15	0.9563	42	Shared 2-3
chr16_2842769_G_A_b38	ENSG00000172460.15	0.9994	28.3333	Shared 2-3
chr16_3065271_T_C_b38	ENSG00000008517.16	0.9996	27	Shared 2-3
chr16_86727539_A_G_b38	ENSG00000261175.5	0.9522	14	Shared 2-3
chr17_38452433_T_C_b38	ENSG00000276170.4	0.9998	29	Shared 2-3
chr17_45942346_G_A_b38	ENSG00000186868.15	0.9991	36.5	Shared 2-3
chr17_64448998_C_T_b38	ENSG00000271605.5	0.9998	14	Shared 2-3
chr17_64449110_T_G_b38	ENSG00000271605.5	0.9998	25	Shared 2-3
chr17_82687410_C_G_b38	ENSG00000141542.10	0.9982	13	Shared 2-3
chr18_74456625_G_C_b38	ENSG00000187773.8	0.9989	24	Shared 2-3
chr19_49807518_C_T_b38	ENSG00000010361.13	0.9855	10	Shared 2-3
chr2_119224189_T_G_b38	ENSG00000115107.19	0.929	29	Shared 2-3
chr2_218856229_TAGG_T_b38	ENSG00000115596.3	0.893	33	Shared 2-3
chr2_75154186_G_A_b38	ENSG00000270571.2	0.9931	25	Shared 2-3
chr21_43362852_A_C_b38	ENSG00000237989.1	0.9664	45	Shared 2-3
chr21_43741018_G_C_b38	ENSG00000160209.18	0.9996	28	Shared 2-3
chr3_123053258_A_G_b38	ENSG00000065485.19	0.9591	8	Shared 2-3
chr3_50263618_C_T_b38	ENSG00000232352.1	0.9946	6.5	Shared 2-3
chr5_170389370_C_T_b38	ENSG00000145936.8	0.9986	23	Shared 2-3
chr7_30708707_T_C_b38	ENSG00000106113.18	0.9981	27	Shared 2-3
chr8_1973262_G_A_b38	ENSG00000253764.1	0.9975	42	Shared 2-3
chr8_22048892_A_C_b38	ENSG00000158856.17	0.9477	44	Shared 2-3
chr8_22049068_AGGGGCC_A_b38	ENSG00000158856.17	0.9999	41	Shared 2-3
chr8_22156798_C_A_b38	ENSG00000168481.8	0.9999	24.5	Shared 2-3
chr9_89496842_A_G_b38	ENSG00000187764.11	0.858	26	Shared 2-3
chr1_108200437_G_C_b38	ENSG00000085491.15	0.9818	18	Shared 4+
chr1_111740281_C_T_b38	ENSG00000227811.2	0.9945	28	Shared 4+
chr1_119648421_A_T_b38	ENSG00000143067.4	0.9835	38	Shared 4+
chr1_1308178_GGGGCGCGGGGA_G_b38	ENSG00000169972.11	0.8208	36	Shared 4+
chr1_161098329_C_T_b38	ENSG00000162755.13	0.9731	26	Shared 4+
chr1_161399804_T_A_b38	ENSG00000283696.1	0.8181	49	Shared 4+
chr1_16889438_C_T_b38	ENSG00000235241.1	1	49	Shared 4+
chr1_170664755_T_C_b38	ENSG00000271811.1	0.9957	44	Shared 4+
chr1_18902055_G_T_b38	ENSG00000159423.16	0.9997	4	Shared 4+
chr1_205313851_C_T_b38	ENSG00000163545.8	0.9752	23	Shared 4+
chr1_211382789_C_G_b38	ENSG00000153363.12	1	41	Shared 4+
chr1_212558575_T_TG_b38	ENSG00000260805.2	0.9943	48	Shared 4+
chr1_225924245_T_C_b38	ENSG00000143811.18	0.996	27	Shared 4+
chr1_234373210_A_C_b38	ENSG00000231663.1	0.8596	49	Shared 4+
chr1_236281579_G_GGCCCGGCCCT_b38	ENSG00000086619.13	0.9979	41	Shared 4+
chr1_247078730_C_T_b38	ENSG00000277462.1	0.9223	49	Shared 4+
chr1_247104366_G_T_b38	ENSG00000188295.14	0.987	44	Shared 4+
chr1_27357905_G_A_b38	ENSG00000142733.14	1	48	Shared 4+
chr1_3900688_T_C_b38	ENSG00000236423.5	0.9996	48	Shared 4+
chr1_43979995_T_C_b38	ENSG00000117410.13	0.9999	8	Shared 4+
chr1_77979080_C_CGGCCG_b38	ENSG00000162613.16	0.9279	24	Shared 4+
chr1_94927828_C_A_b38	ENSG00000235501.5	0.9998	1	Shared 4+
chr10_101032473_G_T_b38	ENSG00000107819.13	0.9637	22	Shared 4+
chr10_102714289_CCCT_C_b38	ENSG00000138175.8	0.9213	49	Shared 4+
chr10_124418937_A_C_b38	ENSG00000065154.11	0.8927	17	Shared 4+
chr10_129467281_C_T_b38	ENSG00000170430.9	0.9999	33.6667	Shared 4+
chr10_45727041_C_G_b38	ENSG00000237840.6	0.999	49	Shared 4+
chr10_5945881_C_T_b38	ENSG00000232807.2	0.855	38	Shared 4+
chr10_69319530_G_A_b38	ENSG00000156515.21	0.9965	9	Shared 4+
chr10_80078900_A_C_b38	ENSG00000230091.6	0.9998	42.5	Shared 4+
chr11_130916450_C_A_b38	ENSG00000120451.10	0.8686	47	Shared 4+
chr11_133064766_G_A_b38	ENSG00000279711.1	0.9951	1	Shared 4+
chr11_133064829_A_G_b38	ENSG00000279711.1	0.9877	9	Shared 4+
chr11_134331718_G_C_b38	ENSG00000149328.14	0.9806	26	Shared 4+
chr11_4094744_C_A_b38	ENSG00000167325.14	0.9805	46	Shared 4+
chr11_57712259_CG_C_b38	ENSG00000156603.15	0.9912	44	Shared 4+
chr11_63814042_G_A_b38	ENSG00000168005.8	0.9902	49	Shared 4+
chr11_65586968_C_G_b38	ENSG00000173442.12	0.9991	14	Shared 4+
chr11_67630204_G_A_b38	ENSG00000231793.5	0.9303	16	Shared 4+
chr11_827317_G_A_b38	ENSG00000177685.16	0.9996	17	Shared 4+
chr11_827713_A_T_b38	ENSG00000177685.16	0.9996	40	Shared 4+
chr11_83072772_C_T_b38	ENSG00000246067.7	1	49	Shared 4+
chr11_88337690_A_G_b38	ENSG00000109861.15	0.9848	38	Shared 4+
chr11_8964472_G_C_b38	ENSG00000175348.10	0.9999	43	Shared 4+
chr12_123671186_C_A_b38	ENSG00000168778.11	0.9655	22	Shared 4+
chr12_132189720_T_C_b38	ENSG00000256576.2	0.9998	49	Shared 4+
chr12_3744030_T_A_b38	ENSG00000130038.9	0.9998	5	Shared 4+
chr12_4321174_AGCCGGCCGGCT_A_b38	ENSG00000078237.6	1	48	Shared 4+
chr12_56752285_T_G_b38	ENSG00000198056.13	0.9991	45	Shared 4+
chr12_63780027_G_A_b38	ENSG00000118600.11	0.9353	46	Shared 4+
chr12_6451407_G_T_b38	ENSG00000215039.6	0.9412	40	Shared 4+
chr12_6700730_G_C_b38	ENSG00000139200.13	0.9997	33	Shared 4+
chr12_6891119_T_TCGCTCCTCCC_b38	ENSG00000111671.9	0.9898	44	Shared 4+
chr12_76560234_GTAAC_G_b38	ENSG00000257526.2	0.9905	13.5	Shared 4+
chr13_108215580_C_CG_b38	ENSG00000174405.13	0.9811	48	Shared 4+
chr13_50910309_C_T_b38	ENSG00000136104.19	0.9995	48	Shared 4+
chr14_101948430_G_A_b38	ENSG00000272444.1	0.953	49	Shared 4+
chr14_20413368_T_C_b38	ENSG00000129566.12	0.9992	49	Shared 4+
chr14_22599022_T_C_b38	ENSG00000100439.10	0.8235	29	Shared 4+
chr14_24147569_C_T_b38	ENSG00000092098.16	0.991	11	Shared 4+
chr14_67600232_G_A_b38	ENSG00000100564.8	0.8234	8	Shared 4+
chr14_73852011_A_G_b38	ENSG00000140043.11	0.9992	41	Shared 4+
chr14_77321352_G_T_b38	ENSG00000009830.11	0.9534	38	Shared 4+
chr14_89418014_C_A_b38	ENSG00000258920.1	0.9916	6	Shared 4+
chr15_31216478_G_C_b38	ENSG00000259448.2	0.9594	28	Shared 4+
chr15_40323470_T_C_b38	ENSG00000259330.2	0.975	49	Shared 4+
chr15_55289150_T_C_b38	ENSG00000276533.1	0.881	30	Shared 4+
chr15_74461084_T_C_b38	ENSG00000138629.15	0.9965	49	Shared 4+
chr15_78131254_A_C_b38	ENSG00000136425.12	0.9991	44	Shared 4+
chr15_80404427_G_T_b38	ENSG00000172379.20	0.9985	31	Shared 4+
chr15_89912947_G_A_b38	ENSG00000242498.7	0.9977	31	Shared 4+
chr15_99733402_G_C_b38	ENSG00000183060.15	0.9988	48	Shared 4+
chr16_11976565_T_C_b38	ENSG00000234719.8	0.9973	28	Shared 4+
chr16_1678146_A_G_b38	ENSG00000206053.12	1	46	Shared 4+
chr16_2215270_C_T_b38	ENSG00000184207.8	0.9863	29	Shared 4+
chr16_30091839_C_A_b38	ENSG00000149922.10	0.9997	44.3333	Shared 4+
chr16_3059410_G_A_b38	ENSG00000261971.6	0.877	31	Shared 4+
chr16_31094233_A_C_b38	ENSG00000151006.7	0.9997	19.6	Shared 4+
chr16_58734225_C_A_b38	ENSG00000125166.12	0.9996	49	Shared 4+
chr16_636337_G_A_b38	ENSG00000130731.15	1	49	Shared 4+
chr16_85168793_G_A_b38	ENSG00000278214.1	0.9994	6	Shared 4+
chr16_89720353_C_T_b38	ENSG00000185324.21	0.9641	31.5	Shared 4+
chr16_89720932_C_T_b38	ENSG00000075399.13	0.9024	48	Shared 4+
chr17_35433192_C_T_b38	ENSG00000172123.12	0.9923	37	Shared 4+
chr17_47323969_T_C_b38	ENSG00000178852.15	0.9747	49	Shared 4+
chr17_50634726_C_T_b38	ENSG00000108846.15	0.9658	41	Shared 4+
chr17_5077692_A_G_b38	ENSG00000167840.13	0.9585	46	Shared 4+
chr17_64966066_C_T_b38	ENSG00000232457.4	0.9997	30.4	Shared 4+
chr17_69327145_G_GCCGCGCGCAC_b38	ENSG00000154265.15	0.9631	37	Shared 4+
chr17_7329397_C_CG_b38	ENSG00000215041.9	0.9996	23	Shared 4+
chr17_74872953_G_A_b38	ENSG00000161513.11	0.9997	41	Shared 4+
chr17_752371_A_G_b38	ENSG00000231784.8	0.8963	48	Shared 4+
chr18_12279076_C_T_b38	ENSG00000280302.1	0.9922	17	Shared 4+
chr18_12991394_T_C_b38	ENSG00000101639.18	0.9947	29	Shared 4+
chr18_2655706_A_G_b38	ENSG00000266405.3	0.9714	48	Shared 4+
chr18_74496224_A_T_b38	ENSG00000133313.14	0.9981	37.5	Shared 4+
chr19_10291455_T_C_b38	ENSG00000105376.4	0.9988	32	Shared 4+
chr19_1039992_T_C_b38	ENSG00000064687.12	0.9997	44	Shared 4+
chr19_11355475_T_C_b38	ENSG00000105520.10	0.9987	33	Shared 4+
chr19_11419282_C_T_b38	ENSG00000205517.12	0.9992	11.3333	Shared 4+
chr19_1490378_T_G_b38	ENSG00000115257.15	0.9288	25.5	Shared 4+
chr19_17226604_G_T_b38	ENSG00000099330.8	0.9197	47	Shared 4+
chr19_18940148_A_G_b38	ENSG00000051128.18	0.9999	20	Shared 4+
chr19_23687308_G_T_b38	ENSG00000197372.9	0.9449	35	Shared 4+
chr19_2983177_G_T_b38	ENSG00000065717.14	0.9573	25.5	Shared 4+
chr19_34481634_C_A_b38	ENSG00000142279.12	0.9999	20	Shared 4+
chr19_40751911_C_A_b38	ENSG00000188493.14	0.8507	46	Shared 4+
chr19_4328418_CCAGCTCTGACTCCTCCCCCAATCCGCCCAGCCCAGCTCTGACTCCTCCCCCAATCCGCCCACCT_C_b38	ENSG00000178078.11	0.998	30	Shared 4+
chr19_43984200_G_A_b38	ENSG00000204920.10	0.9987	49	Shared 4+
chr19_44846145_T_C_b38	ENSG00000130202.9	0.9004	8	Shared 4+
chr19_48589294_G_A_b38	ENSG00000088002.11	0.9999	17.6667	Shared 4+
chr19_49120108_C_T_b38	ENSG00000104863.11	0.9995	40	Shared 4+
chr19_49929532_G_C_b38	ENSG00000169136.10	0.9881	41	Shared 4+
chr19_52690517_A_G_b38	ENSG00000167766.18	0.9997	49	Shared 4+
chr19_53197554_T_C_b38	ENSG00000269001.2	1	3	Shared 4+
chr19_53431907_G_A_b38	ENSG00000160336.14	0.9546	47.5	Shared 4+
chr19_55385959_A_G_b38	ENSG00000108107.14	0.9968	49	Shared 4+
chr19_56671715_T_G_b38	ENSG00000127903.13	0.9996	40	Shared 4+
chr19_58059544_T_G_b38	ENSG00000176293.19	0.91	38	Shared 4+
chr19_727986_GCGTCGAGCTCCTGGGTCCCTGGAGCTGGCCAGCGGGGGACGTGA_G_b38	ENSG00000099864.17	0.9998	17	Shared 4+
chr19_859368_G_T_b38	ENSG00000197766.7	0.9997	18.5	Shared 4+
chr19_984554_C_G_b38	ENSG00000065268.10	0.8308	49	Shared 4+
chr2_20012713_G_GGCCCCGCCCC_b38	ENSG00000132031.12	0.8108	31	Shared 4+
chr2_200889340_T_C_b38	ENSG00000240344.8	0.9817	46.5	Shared 4+
chr2_222860958_G_T_b38	ENSG00000123983.13	0.8512	7	Shared 4+
chr2_233566769_G_A_b38	ENSG00000085982.13	0.9865	46	Shared 4+
chr2_239401967_C_A_b38	ENSG00000222020.2	0.9443	46	Shared 4+
chr2_44362007_G_A_b38	ENSG00000143919.14	0.9979	49	Shared 4+
chr2_55282342_A_G_b38	ENSG00000240401.8	0.9768	39.5	Shared 4+
chr2_74958729_G_T_b38	ENSG00000115350.11	0.9998	22.25	Shared 4+
chr2_88170344_G_C_b38	ENSG00000144115.16	0.9997	49	Shared 4+
chr20_1266270_C_G_b38	ENSG00000101298.13	1	17	Shared 4+
chr20_18567303_C_A_b38	ENSG00000232388.4	0.9889	47	Shared 4+
chr20_2652679_GGGGCGC_G_b38	ENSG00000101361.16	0.9994	25	Shared 4+
chr20_2652752_GGCCTGC_G_b38	ENSG00000101361.16	0.9994	32	Shared 4+
chr20_290494_G_GC_b38	ENSG00000196476.11	0.9995	29	Shared 4+
chr20_3795721_T_C_b38	ENSG00000101224.17	0.9947	38	Shared 4+
chr20_44960400_G_A_b38	ENSG00000025772.7	0.9999	35	Shared 4+
chr20_63521166_C_G_b38	ENSG00000125534.9	0.9989	24.6667	Shared 4+
chr20_653324_G_A_b38	ENSG00000271303.1	0.9928	31	Shared 4+
chr22_17199629_A_C_b38	ENSG00000093072.15	0.9998	22.5	Shared 4+
chr22_24271081_C_T_b38	ENSG00000100014.19	0.9916	49	Shared 4+
chr22_35646939_C_T_b38	ENSG00000221963.5	0.9975	14.6667	Shared 4+
chr22_36507049_C_T_b38	ENSG00000100350.14	0.998	49	Shared 4+
chr22_37633716_A_G_b38	ENSG00000100092.20	0.9854	18.6667	Shared 4+
chr22_38273009_G_A_b38	ENSG00000198792.12	0.9994	37	Shared 4+
chr22_38467932_GC_G_b38	ENSG00000100196.10	0.9996	47	Shared 4+
chr22_43187592_T_C_b38	ENSG00000100304.12	0.9998	49	Shared 4+
chr22_43812282_G_T_b38	ENSG00000186976.14	0.9975	48	Shared 4+
chr22_44024135_G_C_b38	ENSG00000188677.14	0.9998	18	Shared 4+
chr22_45163860_G_T_b38	ENSG00000226328.6	0.9999	35	Shared 4+
chr22_50200073_T_C_b38	ENSG00000273253.2	0.9996	3	Shared 4+
chr22_50582239_C_A_b38	ENSG00000100288.19	0.9988	49	Shared 4+
chr3_101779233_A_G_b38	ENSG00000144815.15	0.8375	36	Shared 4+
chr3_139677916_G_A_b38	ENSG00000163864.15	0.9981	42	Shared 4+
chr3_152269717_TTTC_T_b38	ENSG00000229619.3	0.9591	37	Shared 4+
chr3_183447811_G_A_b38	ENSG00000240024.5	0.923	14	Shared 4+
chr3_196712253_C_G_b38	ENSG00000174007.7	0.9581	36	Shared 4+
chr3_19946945_G_C_b38	ENSG00000163576.17	0.996	24.5	Shared 4+
chr3_29280806_A_C_b38	ENSG00000235904.2	0.9985	46	Shared 4+
chr3_4303349_G_A_b38	ENSG00000170364.12	0.9946	27	Shared 4+
chr3_50299601_C_A_b38	ENSG00000243477.5	0.8325	49	Shared 4+
chr3_9933702_C_G_b38	ENSG00000163703.17	0.9991	27.5	Shared 4+
chr4_169612585_G_T_b38	ENSG00000137601.16	0.9985	45	Shared 4+
chr4_184537555_C_T_b38	ENSG00000271538.5	0.8235	35.5	Shared 4+
chr4_184648878_C_A_b38	ENSG00000164305.18	0.9993	17	Shared 4+
chr4_7103238_C_T_b38	ENSG00000245468.3	0.985	49	Shared 4+
chr5_10760897_C_G_b38	ENSG00000112977.15	0.9016	34	Shared 4+
chr5_118988603_A_C_b38	ENSG00000169570.9	0.9969	49	Shared 4+
chr5_151239432_C_T_b38	ENSG00000196743.8	0.9998	22	Shared 4+
chr5_179821774_A_C_b38	ENSG00000161011.19	0.9876	15.5	Shared 4+
chr5_179908060_A_G_b38	ENSG00000197226.12	0.9999	49	Shared 4+
chr5_33440200_C_A_b38	ENSG00000249572.1	0.9633	49	Shared 4+
chr5_37249431_C_G_b38	ENSG00000197603.13	0.9848	6	Shared 4+
chr6_106629627_G_A_b38	ENSG00000130348.11	0.9997	34.5	Shared 4+
chr6_107028304_G_C_b38	ENSG00000130349.9	1	27	Shared 4+
chr6_10723216_A_C_b38	ENSG00000111843.13	0.9996	48.6667	Shared 4+
chr6_116571518_G_C_b38	ENSG00000111832.12	0.9999	47	Shared 4+
chr6_131135842_C_T_b38	ENSG00000118507.15	0.9464	34	Shared 4+
chr6_139029045_G_A_b38	ENSG00000146386.7	0.9998	49	Shared 4+
chr6_26538315_C_A_b38	ENSG00000182952.4	0.9994	38	Shared 4+
chr6_2876301_G_A_b38	ENSG00000230438.6	0.998	29.5	Shared 4+
chr6_2876343_T_G_b38	ENSG00000170542.5	0.9018	5.5	Shared 4+
chr6_2970990_GA_G_b38	ENSG00000124570.17	0.9996	18	Shared 4+
chr6_29965448_C_T_b38	ENSG00000230795.3	0.9834	48	Shared 4+
chr6_29977019_C_T_b38	ENSG00000204625.10	0.9998	20	Shared 4+
chr6_31494871_G_T_b38	ENSG00000204516.9	0.8631	47	Shared 4+
chr6_33272092_C_T_b38	ENSG00000231500.6	0.9998	48.5	Shared 4+
chr6_52577303_G_T_b38	ENSG00000225791.6	0.9928	21.5	Shared 4+
chr6_711150_A_C_b38	ENSG00000272463.1	0.9999	49	Shared 4+
chr6_85678170_G_T_b38	ENSG00000203875.10	1	31.3333	Shared 4+
chr6_88963194_C_CCAAA_b38	ENSG00000111880.15	0.9999	32	Shared 4+
chr6_95545405_C_T_b38	ENSG00000172469.15	0.9968	31	Shared 4+
chr6_97283379_C_CG_b38	ENSG00000146263.11	0.8616	49	Shared 4+
chr7_1570052_G_A_b38	ENSG00000157778.8	0.9634	36	Shared 4+
chr7_22854176_C_G_b38	ENSG00000228649.8	0.9997	35	Shared 4+
chr7_48088961_A_T_b38	ENSG00000183696.13	0.8949	27	Shared 4+
chr7_73578528_C_G_b38	ENSG00000106638.15	0.9523	47	Shared 4+
chr7_7566908_G_C_b38	ENSG00000272894.5	0.9998	48	Shared 4+
chr8_144428520_G_C_b38	ENSG00000160948.13	0.9989	49	Shared 4+
chr8_97277758_C_T_b38	ENSG00000180543.4	0.9823	45	Shared 4+
chr9_100099331_T_G_b38	ENSG00000119509.12	0.9398	49	Shared 4+
chr9_113275614_C_T_b38	ENSG00000136875.12	0.871	48	Shared 4+
chr9_114505496_T_A_b38	ENSG00000095397.13	0.9982	49	Shared 4+
chr9_122264840_A_C_b38	ENSG00000119446.13	0.9364	49	Shared 4+
chr9_128504933_C_G_b38	ENSG00000119392.14	0.9968	47	Shared 4+
chr9_136727975_G_GGCCCCCATCCCGCGGCTCGC_b38	ENSG00000233016.6	0.9975	49	Shared 4+
chr9_19380241_A_T_b38	ENSG00000137154.12	0.9996	49	Shared 4+
chr9_33025115_A_C_b38	ENSG00000137074.18	0.9984	24.25	Shared 4+
chr9_35791643_C_T_b38	ENSG00000159899.14	0.9649	33	Shared 4+
chr9_4490134_T_G_b38	ENSG00000106688.11	0.9995	34	Shared 4+
chr9_4740456_A_C_b38	ENSG00000147853.16	0.9965	38	Shared 4+
chr9_5510644_A_G_b38	ENSG00000197646.7	0.9269	49	Shared 4+
chr9_5833080_C_CCGCCGCCGA_b38	ENSG00000099219.13	0.9997	49	Shared 4+
chr9_89311173_C_T_b38	ENSG00000123975.4	0.8746	40	Shared 4+
chr1_159854415_C_T_b38	ENSG00000188004.9	0.9991	49	Cardiomyocyte
chr1_183186170_G_A_b38	ENSG00000058085.14	0.998	35	Cardiomyocyte
chr1_20508117_C_A_b38	ENSG00000090432.6	0.999	41	Cardiomyocyte
chr1_220797706_G_T_b38	ENSG00000186205.12	0.9999	8	Cardiomyocyte
chr1_57722576_A_C_b38	ENSG00000173406.15	0.9975	4	Cardiomyocyte
chr1_66518889_G_A_b38	ENSG00000118473.21	0.9967	23	Cardiomyocyte
chr1_68015682_T_C_b38	ENSG00000162595.5	1	1	Cardiomyocyte
chr1_95133037_A_C_b38	ENSG00000152078.9	0.9996	9	Cardiomyocyte
chr10_12265895_C_T_b38	ENSG00000183049.12	0.9978	18	Cardiomyocyte
chr10_3912813_G_A_b38	ENSG00000226005.3	0.9996	11	Cardiomyocyte
chr10_49762383_G_A_b38	ENSG00000197444.9	0.9993	35	Cardiomyocyte
chr10_6737286_C_T_b38	ENSG00000223784.1	0.9998	4	Cardiomyocyte
chr10_71219869_A_G_b38	ENSG00000237512.6	1	9	Cardiomyocyte
chr10_75073646_C_G_b38	ENSG00000188716.5	0.9993	1	Cardiomyocyte
chr11_18601469_A_G_b38	ENSG00000279837.1	0.9882	43	Cardiomyocyte
chr11_30432354_G_T_b38	ENSG00000066382.16	0.9966	4	Cardiomyocyte
chr11_45245610_C_T_b38	ENSG00000019505.7	0.9999	1	Cardiomyocyte
chr11_93525695_T_C_b38	ENSG00000166002.6	0.9993	13	Cardiomyocyte
chr11_94133873_G_C_b38	ENSG00000110218.8	0.9791	22	Cardiomyocyte
chr12_32499315_A_G_b38	ENSG00000139132.14	0.9992	1	Cardiomyocyte
chr12_465351_C_G_b38	ENSG00000139044.10	0.9811	5	Cardiomyocyte
chr13_113493494_C_T_b38	ENSG00000150403.17	0.8099	32	Cardiomyocyte
chr14_73526665_C_T_b38	ENSG00000258695.2	0.9352	38	Cardiomyocyte
chr14_76311726_T_C_b38	ENSG00000119715.14	0.9999	3	Cardiomyocyte
chr15_101482551_A_G_b38	ENSG00000279970.1	0.9999	1	Cardiomyocyte
chr15_23398749_C_G_b38	ENSG00000274471.1	0.9999	49	Cardiomyocyte
chr15_26395705_G_A_b38	ENSG00000235160.1	0.9999	1	Cardiomyocyte
chr15_26629248_T_C_b38	ENSG00000166206.14	0.9982	33	Cardiomyocyte
chr15_73921740_C_CTGAG_b38	ENSG00000129038.15	0.9581	18.5	Cardiomyocyte
chr15_74787133_G_A_b38	ENSG00000103653.16	0.9998	15	Cardiomyocyte
chr16_56619435_T_C_b38	ENSG00000260549.1	0.9999	8	Cardiomyocyte
chr17_4721671_C_T_b38	ENSG00000141480.17	0.9923	14	Cardiomyocyte
chr17_72151729_T_C_b38	ENSG00000125398.5	0.8517	NA	Cardiomyocyte
chr17_73288920_C_T_b38	ENSG00000179604.9	0.8382	9	Cardiomyocyte
chr18_46761613_C_T_b38	ENSG00000101638.13	0.9991	1	Cardiomyocyte
chr18_77087562_A_G_b38	ENSG00000275178.1	0.9937	32	Cardiomyocyte
chr19_10433839_A_T_b38	ENSG00000065989.15	0.9918	NA	Cardiomyocyte
chr19_13976645_T_G_b38	ENSG00000132000.11	0.9994	3.5	Cardiomyocyte
chr19_15934939_G_A_b38	ENSG00000171903.16	0.9996	32.5	Cardiomyocyte
chr19_36152793_T_G_b38	ENSG00000161281.10	0.9567	49	Cardiomyocyte
chr19_42038847_C_T_b38	ENSG00000105737.9	0.9953	1.66667	Cardiomyocyte
chr19_55228147_T_C_b38	ENSG00000180089.5	0.8361	23.5	Cardiomyocyte
chr2_127643417_A_G_b38	ENSG00000272789.1	1	42.5	Cardiomyocyte
chr2_127649600_G_A_b38	ENSG000001Shared 2-3.16	0.9991	48	Cardiomyocyte
chr2_14533459_G_A_b38	ENSG00000162981.13	0.9993	3	Cardiomyocyte
chr2_202009378_G_C_b38	ENSG00000155760.2	0.9999	1	Cardiomyocyte
chr2_21042269_C_A_b38	ENSG00000084674.14	0.9675	15	Cardiomyocyte
chr2_219434296_T_C_b38	ENSG00000072195.14	0.947	0.5	Cardiomyocyte
chr2_238127629_C_T_b38	ENSG00000144488.14	0.9998	44	Cardiomyocyte
chr2_64975602_T_C_b38	ENSG00000115902.10	1	7	Cardiomyocyte
chr20_51767140_C_T_b38	ENSG00000054793.13	0.9998	32	Cardiomyocyte
chr20_64064525_C_A_b38	ENSG00000171703.16	0.9619	28	Cardiomyocyte
chr21_44092395_C_T_b38	ENSG00000225331.1	0.9402	40	Cardiomyocyte
chr22_17121274_C_G_b38	ENSG00000235478.4	0.9924	28	Cardiomyocyte
chr22_41899246_C_G_b38	ENSG00000159958.6	0.9994	14.3333	Cardiomyocyte
chr22_50578653_T_A_b38	ENSG00000205560.12	0.9931	49	Cardiomyocyte
chr3_131804613_G_A_b38	ENSG00000196353.11	0.8419	10	Cardiomyocyte
chr3_155808009_A_G_b38	ENSG00000174928.15	0.9992	12	Cardiomyocyte
chr3_186365822_C_T_b38	ENSG00000058866.14	0.9912	1	Cardiomyocyte
chr3_194579238_G_T_b38	ENSG00000133657.14	0.998	5	Cardiomyocyte
chr3_69122652_T_C_b38	ENSG00000163380.15	0.9164	27	Cardiomyocyte
chr3_8733771_G_A_b38	ENSG00000182533.6	0.9998	13	Cardiomyocyte
chr4_47831439_G_A_b38	ENSG00000282917.1	0.9727	NA	Cardiomyocyte
chr5_147911637_G_A_b38	ENSG00000178776.4	0.998	1.75	Cardiomyocyte
chr5_6598440_C_A_b38	ENSG00000250056.5	0.9971	17	Cardiomyocyte
chr5_66440595_T_C_b38	ENSG00000069020.18	0.9995	1	Cardiomyocyte
chr5_775983_C_T_b38	ENSG00000188818.12	0.9854	43.5	Cardiomyocyte
chr6_10521130_A_G_b38	ENSG00000237685.1	0.9912	1	Cardiomyocyte
chr6_133062330_A_G_b38	ENSG00000112319.17	1	5	Cardiomyocyte
chr6_134058731_A_T_b38	ENSG00000028839.9	0.9999	12	Cardiomyocyte
chr6_136963440_C_T_b38	ENSG00000016402.13	0.998	NA	Cardiomyocyte
chr6_138833699_G_A_b38	ENSG00000225415.2	0.8986	2	Cardiomyocyte
chr6_157331012_A_G_b38	ENSG00000215712.10	0.9905	1	Cardiomyocyte
chr6_162448439_C_G_b38	ENSG00000112530.11	0.9474	0.5	Cardiomyocyte
chr6_18209878_G_A_b38	ENSG00000124795.14	1	3.66667	Cardiomyocyte
chr6_39064213_C_A_b38	ENSG00000112164.5	0.9987	6	Cardiomyocyte
chr6_7541378_G_C_b38	ENSG00000261189.1	0.9986	19	Cardiomyocyte
chr6_76775174_A_G_b38	ENSG00000271945.1	0.9916	1	Cardiomyocyte
chr7_129144690_G_GGGGCGGGCCGGGTTTCCTGGGCGCC_b38	ENSG00000158457.5	0.9985	21	Cardiomyocyte
chr7_136884669_T_C_b38	ENSG00000181072.11	0.9988	3.5	Cardiomyocyte
chr7_2823257_C_T_b38	ENSG00000146535.13	0.9998	23	Cardiomyocyte
chr7_43583524_C_G_b38	ENSG00000164543.5	0.9994	16	Cardiomyocyte
chr7_4683522_T_C_b38	ENSG00000164916.10	1	5	Cardiomyocyte
chr7_4879646_A_G_b38	ENSG00000157927.16	0.9986	23	Cardiomyocyte
chr8_101052123_G_T_b38	ENSG00000248599.1	0.9998	16	Cardiomyocyte
chr8_18056461_G_A_b38	ENSG00000104763.18	0.9964	10	Cardiomyocyte
chr8_18819801_T_G_b38	ENSG00000156011.16	0.8752	5	Cardiomyocyte
chr8_19229094_T_G_b38	ENSG00000104611.11	0.9996	1	Cardiomyocyte
chr8_1974370_G_A_b38	ENSG00000253764.1	0.9729	26.6667	Cardiomyocyte
chr8_1981007_C_T_b38	ENSG00000176595.3	0.8918	1	Cardiomyocyte
chr9_131334901_C_A_b38	ENSG00000126882.12	0.9621	NA	Cardiomyocyte
chr9_17579692_T_G_b38	ENSG00000107295.9	0.9974	1	Cardiomyocyte
chr9_38642157_G_A_b38	ENSG00000180071.19	0.9999	10.8	Cardiomyocyte
chr1_101235342_G_T_b38	ENSG00000225938.1	0.8922	36	Endothelial
chr1_110774507_G_A_b38	ENSG00000259834.1	0.9712	1	Endothelial
chr1_153549456_G_A_b38	ENSG00000188015.9	0.9982	14.25	Endothelial
chr1_27634281_G_A_b38	ENSG00000000938.12	0.9991	22	Endothelial
chr10_15197499_A_G_b38	ENSG00000152465.17	0.9754	33	Endothelial
chr11_102799764_TC_T_b38	ENSG00000196611.4	0.9203	7.5	Endothelial
chr11_18780579_A_G_b38	ENSG00000110786.17	0.9998	18.5	Endothelial
chr11_9688950_T_TGG_b38	ENSG00000133789.14	0.9964	25	Endothelial
chr12_57618074_G_A_b38	ENSG00000224713.4	1	4	Endothelial
chr14_20470092_A_C_b38	ENSG00000198805.11	0.9623	33	Endothelial
chr14_76726688_C_T_b38	ENSG00000259124.1	0.9998	23	Endothelial
chr15_41554978_T_G_b38	ENSG00000062524.15	0.9999	7.66667	Endothelial
chr16_81774628_T_G_b38	ENSG00000197943.9	0.9983	28	Endothelial
chr17_177477_G_C_b38	ENSG00000272636.3	0.9996	12	Endothelial
chr17_80277897_C_T_b38	ENSG00000173821.19	0.9998	43	Endothelial
chr19_17026979_A_C_b38	ENSG00000160111.12	0.9979	28	Endothelial
chr19_290947_C_A_b38	ENSG00000141934.9	0.9998	46	Endothelial
chr19_35254013_A_G_b38	ENSG00000105699.16	0.9496	13	Endothelial
chr19_53087254_G_A_b38	ENSG00000197937.12	0.9999	35	Endothelial
chr2_241617280_C_G_b38	ENSG00000176946.11	0.9682	4	Endothelial
chr2_47345021_G_A_b38	ENSG00000234690.6	0.9992	38	Endothelial
chr20_64057684_G_C_b38	ENSG00000237371.1	0.8659	24	Endothelial
chr22_50261918_G_C_b38	ENSG00000188130.13	0.9989	49	Endothelial
chr4_139665971_A_T_b38	ENSG00000085871.8	1	18	Endothelial
chr4_57048711_A_T_b38	ENSG00000163453.11	0.9999	1	Endothelial
chr5_126595330_T_G_b38	ENSG00000164904.17	0.9999	43	Endothelial
chr5_180590399_T_C_b38	ENSG00000161055.3	0.9436	18	Endothelial
chr5_181003797_T_C_b38	ENSG00000168903.8	0.9992	24	Endothelial
chr5_95076856_A_T_b38	ENSG00000175471.19	0.9034	26	Endothelial
chr6_113904066_G_A_b38	ENSG00000175967.3	1	34	Endothelial
chr6_168004296_T_C_b38	ENSG00000229921.6	0.9977	25	Endothelial
chr6_32223264_G_A_b38	ENSG00000204301.6	0.9953	24	Endothelial
chr6_44202525_G_A_b38	ENSG00000137225.12	0.9989	27	Endothelial
chr6_6003280_A_C_b38	ENSG00000124785.8	0.9998	14	Endothelial
chr7_80280122_A_G_b38	ENSG00000127955.15	0.8628	10	Endothelial
chr8_144413722_T_C_b38	ENSG00000147804.9	0.9986	38	Endothelial
chr9_114181_A_AGG_b38	ENSG00000172785.18	0.9999	20.3333	Endothelial
chr9_136714590_C_T_b38	ENSG00000165716.10	0.9828	24	Endothelial
chr9_136981702_A_G_b38	ENSG00000214402.6	0.9659	43	Endothelial
chr9_35909425_T_C_b38	ENSG00000235387.2	0.9996	36	Endothelial
chr1_155061442_C_T_b38	ENSG00000143537.13	0.8904	44	Exons
chr1_160128753_G_A_b38	ENSG00000132681.16	0.986	31	Exons
chr1_37997832_C_T_b38	ENSG00000183431.11	0.9524	39	Exons
chr10_132141923_A_G_b38	ENSG00000188385.11	0.9996	48	Exons
chr10_47760871_G_A_b38	ENSG00000277758.4	0.9994	45	Exons
chr11_47285079_C_T_b38	ENSG00000110514.19	0.9991	47	Exons
chr11_72139110_CTA_C_b38	ENSG00000110203.8	0.9982	23	Exons
chr11_9047499_G_A_b38	ENSG00000175352.10	0.812	5	Exons
chr12_132147310_C_T_b38	ENSG00000184967.6	0.9999	49	Exons
chr12_139036_C_G_b38	ENSG00000120645.11	0.9998	18.25	Exons
chr12_6678456_C_T_b38	ENSG00000126746.17	0.9999	49	Exons
chr13_20489385_A_G_b38	ENSG00000165475.13	0.8168	17	Exons
chr14_23959985_T_C_b38	ENSG00000157326.18	0.9996	45.5	Exons
chr15_40038363_C_T_b38	ENSG00000140319.10	0.9911	49	Exons
chr15_57708783_C_T_b38	ENSG00000255529.7	0.9157	48	Exons
chr15_64156166_C_T_b38	ENSG00000157734.13	0.9994	29	Exons
chr16_1524862_G_A_b38	ENSG00000187535.13	0.8889	42	Exons
chr17_3690982_TG_T_b38	ENSG00000083454.21	0.9981	24	Exons
chr17_75591977_G_T_b38	ENSG00000266714.6	0.9998	49	Exons
chr17_82415576_C_T_b38	ENSG00000181396.12	0.9984	23	Exons
chr19_2936537_G_A_b38	ENSG00000175691.8	0.9999	3	Exons
chr19_54158305_T_C_b38	ENSG00000105617.3	0.998	44	Exons
chr19_58061611_G_A_b38	ENSG00000176293.19	0.8251	36.5	Exons
chr2_238142909_T_C_b38	ENSG00000168427.8	0.9985	19	Exons
chr2_46541996_T_C_b38	ENSG00000250565.6	0.9998	36.3333	Exons
chr2_85326957_G_A_b38	ENSG00000152291.13	0.9998	43	Exons
chr20_3777779_C_G_b38	ENSG00000101224.17	0.9987	22.5	Exons
chr20_58989640_C_T_b38	ENSG00000101158.13	0.9998	49	Exons
chr22_21468083_CAGGATCCGGGGGT_C_b38	ENSG00000183506.17	1	49	Exons
chr22_21629564_G_A_b38	ENSG00000161179.13	0.9962	38	Exons
chr3_4814550_G_A_b38	ENSG00000235978.6	0.997	45	Exons
chr4_6676507_G_T_b38	ENSG00000170846.16	0.9984	40	Exons
chr7_29146960_A_G_b38	ENSG00000106069.21	0.9985	15	Exons
chr8_47972876_T_A_b38	ENSG00000104738.16	0.9996	49	Exons
chr9_133257521_T_TC_b38	ENSG00000175164.13	0.9985	46	Exons
chr9_75069774_A_C_b38	ENSG00000106733.20	0.9992	49	Exons
chr1_153507005_C_G_b38	ENSG00000197956.9	0.9761	13	Fibroblast
chr1_1631710_T_C_b38	ENSG00000248333.8	0.9837	46.6667	Fibroblast
chr1_36323755_G_C_b38	ENSG00000142694.6	0.9971	39	Fibroblast
chr1_37996149_C_T_b38	ENSG00000183386.9	0.9579	38.6667	Fibroblast
chr11_308015_T_C_b38	ENSG00000185201.16	0.9989	47	Fibroblast
chr11_308059_T_C_b38	ENSG00000185201.16	0.9915	41	Fibroblast
chr12_101407727_C_G_b38	ENSG00000120805.13	0.9597	46	Fibroblast
chr12_30795175_G_GT_b38	ENSG00000235884.3	0.9999	32.3333	Fibroblast
chr14_100680076_A_G_b38	ENSG00000185559.13	0.8586	4	Fibroblast
chr19_49761973_C_T_b38	ENSG00000126467.10	0.9983	40	Fibroblast
chr2_131682500_G_C_b38	ENSG00000197927.12	0.9999	39.5	Fibroblast
chr20_3680300_G_C_b38	ENSG00000149451.17	0.9984	30	Fibroblast
chr21_45405763_G_C_b38	ENSG00000182871.14	0.9892	19	Fibroblast
chr3_132772252_G_A_b38	ENSG00000144868.13	0.8787	5	Fibroblast
chr3_180870597_A_G_b38	ENSG00000145075.11	0.982	0.5	Fibroblast
chr4_122827461_C_G_b38	ENSG00000138685.13	0.9216	24	Fibroblast
chr8_17596965_T_A_b38	ENSG00000104213.12	0.9993	13	Fibroblast
chr9_1045596_A_G_b38	ENSG00000173253.15	0.9999	22.5	Fibroblast
chr1_109671748_C_T_b38	ENSG00000213366.12	0.9411	49	Intron (Non-OCR)
chr1_153940147_G_A_b38	ENSG00000198837.9	0.9985	47	Intron (Non-OCR)
chr1_1655861_G_A_b38	ENSG00000269737.2	0.9405	49	Intron (Non-OCR)
chr1_16577626_T_G_b38	ENSG00000219481.10	0.9999	37.6667	Intron (Non-OCR)
chr1_16590442_C_T_b38	ENSG00000186715.10	0.9999	25	Intron (Non-OCR)
chr1_205043070_T_G_b38	ENSG00000184144.11	0.9331	23	Intron (Non-OCR)
chr1_75383333_C_T_b38	ENSG00000137968.16	0.8674	28	Intron (Non-OCR)
chr1_91404853_G_C_b38	ENSG00000162669.15	0.9994	44	Intron (Non-OCR)
chr10_101035974_G_A_b38	ENSG00000107819.13	0.9997	49	Intron (Non-OCR)
chr10_133475310_G_T_b38	ENSG00000214279.13	0.938	33.5	Intron (Non-OCR)
chr10_45741985_G_A_b38	ENSG00000172661.17	0.9997	48	Intron (Non-OCR)
chr10_45832504_G_C_b38	ENSG00000279058.2	0.9993	49	Intron (Non-OCR)
chr10_50131906_G_A_b38	ENSG00000099290.15	0.9819	49	Intron (Non-OCR)
chr11_117839039_C_T_b38	ENSG00000177103.13	0.9998	20	Intron (Non-OCR)
chr11_124872835_C_T_b38	ENSG00000154134.14	0.9997	21	Intron (Non-OCR)
chr11_33070021_C_T_b38	ENSG00000213713.3	0.9667	45.5	Intron (Non-OCR)
chr11_45808647_A_G_b38	ENSG00000205106.4	0.9998	47	Intron (Non-OCR)
chr11_61416082_C_G_b38	ENSG00000149532.15	0.9978	49	Intron (Non-OCR)
chr11_62619750_C_T_b38	ENSG00000149541.9	0.8984	45	Intron (Non-OCR)
chr11_64237251_G_C_b38	ENSG00000173511.9	0.9995	17	Intron (Non-OCR)
chr11_67494811_C_CGA_b38	ENSG00000172508.10	0.9949	6	Intron (Non-OCR)
chr11_67633375_T_C_b38	ENSG00000167800.9	0.8946	4	Intron (Non-OCR)
chr11_8125865_T_C_b38	ENSG00000166405.14	0.9999	31	Intron (Non-OCR)
chr12_389569_C_CGGG_b38	ENSG00000120647.9	0.9911	32.6667	Intron (Non-OCR)
chr12_47788304_C_T_b38	ENSG00000276691.1	0.9431	47	Intron (Non-OCR)
chr12_57476865_A_G_b38	ENSG00000123329.17	0.9995	40	Intron (Non-OCR)
chr12_6837381_C_A_b38	ENSG00000110811.19	0.9999	48	Intron (Non-OCR)
chr13_113537810_A_G_b38	ENSG00000150403.17	0.999	17	Intron (Non-OCR)
chr13_49344039_G_T_b38	ENSG00000102547.18	0.9994	35	Intron (Non-OCR)
chr13_49489665_C_T_b38	ENSG00000136147.17	0.9522	49	Intron (Non-OCR)
chr14_22768384_G_A_b38	ENSG00000155463.12	0.9992	9	Intron (Non-OCR)
chr14_23034812_G_A_b38	ENSG00000100804.18	0.9993	24.5	Intron (Non-OCR)
chr14_77279967_G_A_b38	ENSG00000009830.11	0.9999	43	Intron (Non-OCR)
chr15_66525207_G_A_b38	ENSG00000166938.12	0.999	47.5	Intron (Non-OCR)
chr15_77037329_TCTC_T_b38	ENSG00000140368.12	0.9993	19.5	Intron (Non-OCR)
chr15_80170369_G_A_b38	ENSG00000103876.11	0.9996	4	Intron (Non-OCR)
chr15_91002674_A_T_b38	ENSG00000184056.14	0.9703	48	Intron (Non-OCR)
chr16_1223025_C_T_b38	ENSG00000277010.1	0.9993	25.5	Intron (Non-OCR)
chr16_16269869_T_G_b38	ENSG00000227827.3	0.8418	49	Intron (Non-OCR)
chr16_2936322_T_C_b38	ENSG00000059122.16	0.9982	43.5	Intron (Non-OCR)
chr16_30498669_C_T_b38	ENSG00000260487.1	0.9981	11.6667	Intron (Non-OCR)
chr16_3660536_C_G_b38	ENSG00000126602.10	0.9396	45.5	Intron (Non-OCR)
chr16_4766101_T_C_b38	ENSG00000103199.13	0.9995	49	Intron (Non-OCR)
chr16_536144_T_C_b38	ENSG00000103326.11	0.9397	49	Intron (Non-OCR)
chr16_670071_G_A_b38	ENSG00000140983.13	0.8937	5.5	Intron (Non-OCR)
chr16_68353438_C_T_b38	ENSG00000132600.16	0.9993	23.5	Intron (Non-OCR)
chr16_72063928_C_T_b38	ENSG00000261701.6	0.883	24	Intron (Non-OCR)
chr17_16759591_C_T_b38	ENSG00000226145.7	0.9992	37.5	Intron (Non-OCR)
chr17_16771389_G_A_b38	ENSG00000188933.14	0.9936	48.5	Intron (Non-OCR)
chr17_42565654_C_G_b38	ENSG00000068120.14	0.9281	41	Intron (Non-OCR)
chr17_82935395_C_T_b38	ENSG00000141556.20	0.8529	37	Intron (Non-OCR)
chr18_24164514_T_C_b38	ENSG00000265750.1	0.8741	23.3333	Intron (Non-OCR)
chr18_36203565_T_C_b38	ENSG00000075643.5	0.8107	41	Intron (Non-OCR)
chr18_57571588_A_G_b38	ENSG00000066926.10	0.9999	47	Intron (Non-OCR)
chr19_1011216_G_A_b38	ENSG00000182087.12	0.9998	48	Intron (Non-OCR)
chr19_1085068_A_T_b38	ENSG00000180448.10	0.9623	48	Intron (Non-OCR)
chr19_17458793_G_T_b38	ENSG00000171773.2	0.9867	18.5	Intron (Non-OCR)
chr19_1986521_G_A_b38	ENSG00000133243.8	0.9883	49	Intron (Non-OCR)
chr19_32583708_A_C_b38	ENSG00000105185.11	0.9984	48	Intron (Non-OCR)
chr19_32860789_T_C_b38	ENSG00000021488.12	0.9998	48	Intron (Non-OCR)
chr19_35309759_G_T_b38	ENSG00000105695.14	0.9986	23.25	Intron (Non-OCR)
chr19_38907776_A_G_b38	ENSG00000104825.16	0.9998	49	Intron (Non-OCR)
chr19_44433568_C_T_b38	ENSG00000278318.4	0.8466	48	Intron (Non-OCR)
chr19_45641767_G_T_b38	ENSG00000267757.4	0.9978	17	Intron (Non-OCR)
chr19_48119288_A_G_b38	ENSG00000105499.13	0.9988	45	Intron (Non-OCR)
chr19_48240295_G_A_b38	ENSG00000105483.17	0.9999	47	Intron (Non-OCR)
chr19_52780933_A_G_b38	ENSG00000189190.9	0.9994	49	Intron (Non-OCR)
chr19_52781467_C_G_b38	ENSG00000189190.9	0.9994	38	Intron (Non-OCR)
chr19_52853919_C_T_b38	ENSG00000204604.9	0.9999	45	Intron (Non-OCR)
chr19_54277224_T_G_b38	ENSG00000131042.14	0.9995	39	Intron (Non-OCR)
chr19_54962842_G_A_b38	ENSG00000022556.15	0.9253	39.6667	Intron (Non-OCR)
chr19_55047200_G_A_b38	ENSG00000160439.15	0.9999	16.5	Intron (Non-OCR)
chr19_57964493_G_A_b38	ENSG00000177025.3	0.9631	49	Intron (Non-OCR)
chr19_5912801_G_T_b38	ENSG00000105519.15	0.9995	36	Intron (Non-OCR)
chr19_619408_A_G_b38	ENSG00000099821.13	0.9964	18	Intron (Non-OCR)
chr19_8550705_A_G_b38	ENSG00000142347.16	0.9674	43	Intron (Non-OCR)
chr2_201603413_T_A_b38	ENSG00000155754.14	0.9474	3	Intron (Non-OCR)
chr2_238266183_G_A_b38	ENSG00000186235.10	0.9996	49	Intron (Non-OCR)
chr2_242793_G_C_b38	ENSG00000035115.21	0.9997	39.5	Intron (Non-OCR)
chr2_27133031_A_G_b38	ENSG00000143994.13	0.8673	1	Intron (Non-OCR)
chr2_32678481_G_A_b38	ENSG00000018699.11	0.9943	49	Intron (Non-OCR)
chr2_6849889_C_T_b38	ENSG00000205837.7	1	46.5	Intron (Non-OCR)
chr2_95848679_C_T_b38	ENSG00000237510.7	0.9999	15	Intron (Non-OCR)
chr20_6118845_C_T_b38	ENSG00000101311.15	0.9999	5	Intron (Non-OCR)
chr20_62196900_T_C_b38	ENSG00000101181.17	0.9993	31	Intron (Non-OCR)
chr21_41855386_A_G_b38	ENSG00000141956.13	1	20	Intron (Non-OCR)
chr21_42561548_G_A_b38	ENSG00000235772.1	0.9822	47	Intron (Non-OCR)
chr21_44036606_A_G_b38	ENSG00000241945.7	0.9781	26	Intron (Non-OCR)
chr21_46306418_C_G_b38	ENSG00000182362.13	0.9984	32.3333	Intron (Non-OCR)
chr21_6459022_C_T_b38	ENSG00000274276.4	1	48	Intron (Non-OCR)
chr21_7775944_AC_A_b38	ENSG00000276289.4	1	11	Intron (Non-OCR)
chr22_18933556_A_G_b38	ENSG00000183628.12	0.9894	48	Intron (Non-OCR)
chr22_25201364_T_C_b38	ENSG00000100053.9	0.9904	37.5	Intron (Non-OCR)
chr22_38962032_A_C_b38	ENSG00000179750.15	0.9982	25.6667	Intron (Non-OCR)
chr3_10317566_C_T_b38	ENSG00000157017.15	0.9369	47	Intron (Non-OCR)
chr3_187261980_A_G_b38	ENSG00000283175.1	0.9749	34	Intron (Non-OCR)
chr3_58530656_G_A_b38	ENSG00000168306.12	0.9995	32	Intron (Non-OCR)
chr4_103087336_A_AGAG_b38	ENSG00000164039.14	0.9999	49	Intron (Non-OCR)
chr4_158720357_AT_A_b38	ENSG00000171497.4	0.8908	34.5	Intron (Non-OCR)
chr4_186171472_C_G_b38	ENSG00000109794.13	0.9999	48	Intron (Non-OCR)
chr4_732533_G_A_b38	ENSG00000185619.18	0.8132	49	Intron (Non-OCR)
chr5_134410424_C_T_b38	ENSG00000237190.3	0.9999	49	Intron (Non-OCR)
chr5_177605049_C_G_b38	ENSG00000027847.13	0.9801	47	Intron (Non-OCR)
chr5_177759735_G_A_b38	ENSG00000170074.19	0.8524	33.5	Intron (Non-OCR)
chr5_81266124_T_C_b38	ENSG00000131732.11	0.9988	2	Intron (Non-OCR)
chr5_828322_G_A_b38	ENSG00000188818.12	0.9884	44	Intron (Non-OCR)
chr5_96802238_G_A_b38	ENSG00000164307.12	0.9949	49	Intron (Non-OCR)
chr6_116756287_C_T_b38	ENSG00000183807.7	0.9793	27	Intron (Non-OCR)
chr6_31151812_G_T_b38	ENSG00000204536.13	0.9957	43	Intron (Non-OCR)
chr6_31874821_T_A_b38	ENSG00000204463.12	0.9962	49	Intron (Non-OCR)
chr6_31965741_T_C_b38	ENSG00000250535.1	1	41	Intron (Non-OCR)
chr7_102497055_C_A_b38	ENSG00000105808.17	0.986	44	Intron (Non-OCR)
chr7_102546699_A_T_b38	ENSG00000260097.2	0.9999	49	Intron (Non-OCR)
chr7_102626640_G_A_b38	ENSG00000168255.19	1	49	Intron (Non-OCR)
chr7_102762229_T_C_b38	ENSG00000105808.17	0.8709	47	Intron (Non-OCR)
chr7_151398045_G_A_b38	ENSG00000243836.5	0.9993	14.5	Intron (Non-OCR)
chr7_6416460_C_T_b38	ENSG00000164535.14	0.9688	44	Intron (Non-OCR)
chr7_76430915_G_A_b38	ENSG00000188372.14	0.9998	49	Intron (Non-OCR)
chr8_144385464_G_A_b38	ENSG00000071894.16	0.9995	NA	Intron (Non-OCR)
chr8_22029029_AT_A_b38	ENSG00000158806.13	0.8924	35.5	Intron (Non-OCR)
chr9_113329062_T_C_b38	ENSG00000148225.15	0.999	30	Intron (Non-OCR)
chr9_113390710_C_G_b38	ENSG00000148218.15	0.9972	30	Intron (Non-OCR)
chr9_133446953_G_T_b38	ENSG00000160325.14	1	22	Intron (Non-OCR)
chr9_27559999_T_A_b38	ENSG00000147894.14	0.9129	49	Intron (Non-OCR)
chr9_33467579_T_C_b38	ENSG00000165271.16	1	49	Intron (Non-OCR)
chr9_35825416_C_T_b38	ENSG00000281205.1	0.99	22	Intron (Non-OCR)
chr9_68249045_T_G_b38	ENSG00000196873.15	0.8773	34	Intron (Non-OCR)
chr1_161038745_C_G_b38	ENSG00000215845.10	0.9968	31.5	Lymphoid
chr10_101031042_C_A_b38	ENSG00000186862.17	0.9986	37.5	Lymphoid
chr14_70641222_C_G_b38	ENSG00000133985.2	0.9998	17.5	Lymphoid
chr2_240621671_G_T_b38	ENSG00000178623.11	0.9985	48	Lymphoid
chr8_89902561_A_G_b38	ENSG00000164823.9	0.9993	5	Lymphoid
chr9_114389259_C_G_b38	ENSG00000106948.16	0.945	33	Lymphoid
chr1_161210087_G_A_b38	ENSG00000158864.12	0.9199	49	Myeloid
chr10_102727625_C_T_b38	ENSG00000156398.12	0.9999	40.5	Myeloid
chr11_10450133_G_A_b38	ENSG00000133805.15	0.9559	45	Myeloid
chr11_10450191_A_G_b38	ENSG00000133805.15	0.9536	39	Myeloid
chr16_88650666_G_A_b38	ENSG00000051523.10	0.9955	41	Myeloid
chr19_7707287_G_C_b38	ENSG00000104921.14	0.9998	38	Myeloid
chr3_94062771_G_T_b38	ENSG00000178700.7	0.9699	47	Myeloid
chr7_64999431_C_T_b38	ENSG00000152926.14	0.8807	44	Myeloid
chr1_203351280_G_C_b38	ENSG00000122176.10	0.997	40	Pericyte
chr10_132396229_G_C_b38	ENSG00000171813.13	0.9916	32	Pericyte
chr13_113122635_C_A_b38	ENSG00000126218.11	0.9999	17	Pericyte
chr14_94753320_G_T_b38	ENSG00000133937.4	0.9999	13	Pericyte
chr15_95326735_T_C_b38	ENSG00000248441.6	0.8983	46	Pericyte
chr17_77546926_A_G_b38	ENSG00000267506.5	0.9969	11.6667	Pericyte
chr20_31751342_C_G_b38	ENSG00000101306.10	0.9996	14.3333	Pericyte
chr22_46763131_T_C_b38	ENSG00000054611.13	0.9719	18	Pericyte
chr3_2098694_C_A_b38	ENSG00000144619.14	0.9751	18	Pericyte
chr7_142854984_C_T_b38	ENSG00000106123.11	0.957	17	Pericyte
chr1_10965436_A_G_b38	ENSG00000175262.14	0.8853	6	Unassigned
chr1_109675302_G_A_b38	ENSG00000134184.12	0.9998	36.75	Unassigned
chr1_109711774_C_G_b38	ENSG00000134201.10	0.9983	49	Unassigned
chr1_109711834_A_G_b38	ENSG00000134201.10	0.9988	48.5	Unassigned
chr1_109761309_G_C_b38	ENSG00000198758.10	0.9993	5	Unassigned
chr1_1098619_C_T_b38	ENSG00000131591.17	0.9215	32	Unassigned
chr1_116406090_G_A_b38	ENSG00000203865.9	1	41	Unassigned
chr1_11736874_CGGGTCT_C_b38	ENSG00000177674.15	0.9973	22	Unassigned
chr1_120342042_A_G_b38	ENSG00000223804.5	0.9998	30.5	Unassigned
chr1_121108577_CAATTT_C_b38	ENSG00000223345.3	0.8452	25.6667	Unassigned
chr1_13582937_T_C_b38	ENSG00000162493.16	0.9887	39	Unassigned
chr1_1374801_A_G_b38	ENSG00000175756.13	0.9959	37	Unassigned
chr1_144470114_A_G_b38	ENSG00000266338.6	0.9749	11	Unassigned
chr1_144564339_A_G_b38	ENSG00000196369.10	0.9712	49	Unassigned
chr1_145927447_C_T_b38	ENSG00000265241.6	0.9923	49	Unassigned
chr1_14677_G_A_b38	ENSG00000228463.9	1	46.6667	Unassigned
chr1_148012204_C_T_b38	ENSG00000274372.4	0.9961	8	Unassigned
chr1_148015557_A_G_b38	ENSG00000274372.4	0.999	1	Unassigned
chr1_148423509_A_C_b38	ENSG00000231551.8	0.9369	47	Unassigned
chr1_148477279_T_C_b38	ENSG00000270629.5	0.9709	49	Unassigned
chr1_150558904_T_C_b38	ENSG00000237781.3	0.9665	29.5	Unassigned
chr1_151805451_C_T_b38	ENSG00000213171.2	1	29	Unassigned
chr1_160127876_G_A_b38	ENSG00000018625.14	0.8171	31	Unassigned
chr1_161425691_T_TA_b38	ENSG00000283317.1	0.9466	48	Unassigned
chr1_161595591_A_G_b38	ENSG00000244682.7	1	39	Unassigned
chr1_16546022_A_G_b38	ENSG00000215908.10	0.9998	49	Unassigned
chr1_165698311_G_C_b38	ENSG00000143149.12	0.9992	29	Unassigned
chr1_165698544_T_G_b38	ENSG00000143149.12	0.9992	42	Unassigned
chr1_1665581_C_G_b38	ENSG00000189339.11	0.889	49	Unassigned
chr1_16678275_G_T_b38	ENSG00000186715.10	0.9905	30.6667	Unassigned
chr1_16713156_T_C_b38	ENSG00000238142.1	0.9999	26.1667	Unassigned
chr1_1689221_G_A_b38	ENSG00000189339.11	1	32.6667	Unassigned
chr1_16907772_T_A_b38	ENSG00000058453.16	0.98	49	Unassigned
chr1_16918765_C_T_b38	ENSG00000238142.1	0.9757	35	Unassigned
chr1_16929443_TC_T_b38	ENSG00000235241.1	1	49	Unassigned
chr1_170532380_AC_A_b38	ENSG00000120370.12	0.9942	49	Unassigned
chr1_170669517_C_A_b38	ENSG00000271811.1	0.9039	43	Unassigned
chr1_171649516_T_G_b38	ENSG00000034971.16	0.9033	22	Unassigned
chr1_178037705_C_T_b38	ENSG00000242193.10	0.8726	49	Unassigned
chr1_197902889_G_T_b38	ENSG00000203724.10	1	47	Unassigned
chr1_201507687_G_T_b38	ENSG00000224536.2	0.8112	39.5	Unassigned
chr1_202927014_G_C_b38	ENSG00000117153.15	0.9686	47	Unassigned
chr1_203186952_T_C_b38	ENSG00000133048.12	0.9457	38	Unassigned
chr1_204990430_C_T_b38	ENSG00000184144.11	0.9586	20	Unassigned
chr1_205697144_C_T_b38	ENSG00000117280.12	0.9255	NA	Unassigned
chr1_2189679_C_T_b38	ENSG00000162585.16	0.9997	49	Unassigned
chr1_220866829_T_G_b38	ENSG00000238078.1	0.9993	38.3333	Unassigned
chr1_225818396_G_A_b38	ENSG00000143819.12	0.9979	33	Unassigned
chr1_226078328_A_G_b38	ENSG00000163041.9	0.8859	49	Unassigned
chr1_23383982_C_T_b38	ENSG00000204219.9	0.9996	20	Unassigned
chr1_238486258_A_G_b38	ENSG00000215808.2	0.9988	17	Unassigned
chr1_246792902_G_A_b38	ENSG00000223519.7	0.8253	16	Unassigned
chr1_281912_C_G_b38	ENSG00000228463.9	0.9994	46	Unassigned
chr1_286747_A_G_b38	ENSG00000228463.9	0.977	48	Unassigned
chr1_34848325_TCA_T_b38	ENSG00000163866.8	0.9998	48.5	Unassigned
chr1_39604267_G_A_b38	ENSG00000237624.1	0.9233	46	Unassigned
chr1_40523948_C_T_b38	ENSG00000164002.11	0.9264	48	Unassigned
chr1_43232297_G_A_b38	ENSG00000243710.7	1	29	Unassigned
chr1_43984012_T_G_b38	ENSG00000117410.13	0.9907	7	Unassigned
chr1_45336998_A_C_b38	ENSG00000132781.17	0.9833	42	Unassigned
chr1_46604036_T_TC_b38	ENSG00000079277.19	0.9831	30	Unassigned
chr1_46811545_C_T_b38	ENSG00000142973.13	0.9601	27	Unassigned
chr1_54548340_C_T_b38	ENSG00000184313.19	0.9953	27.5	Unassigned
chr1_61723869_T_C_b38	ENSG00000162604.12	0.9977	47	Unassigned
chr1_64764_C_T_b38	ENSG00000227232.5	0.9205	49	Unassigned
chr1_841166_A_G_b38	ENSG00000228794.8	0.9926	49	Unassigned
chr10_100889008_A_G_b38	ENSG00000119906.11	0.9889	35	Unassigned
chr10_101032154_C_A_b38	ENSG00000107819.13	0.9997	40.5	Unassigned
chr10_113679635_C_T_b38	ENSG00000165806.19	0.9845	24.5	Unassigned
chr10_118962761_G_GCT_b38	ENSG00000198873.11	0.9558	NA	Unassigned
chr10_124476657_G_C_b38	ENSG00000107902.13	0.9997	38	Unassigned
chr10_27231245_A_G_b38	ENSG00000230445.4	0.9999	26.5	Unassigned
chr10_42666998_G_T_b38	ENSG00000196693.14	0.9884	49	Unassigned
chr10_45913823_A_T_b38	ENSG00000239883.8	0.9763	31	Unassigned
chr10_45947840_C_T_b38	ENSG00000264204.2	0.9989	49	Unassigned
chr10_48022458_G_A_b38	ENSG00000270025.2	0.9998	36	Unassigned
chr10_49037512_T_C_b38	ENSG00000165633.12	0.816	13	Unassigned
chr10_72082931_G_GAGAAAAGCGTAA_b38	ENSG00000107742.12	0.9982	27	Unassigned
chr10_79920193_G_A_b38	ENSG00000242600.8	0.9999	44	Unassigned
chr10_93700616_T_G_b38	ENSG00000148690.11	0.9997	49	Unassigned
chr11_113289477_C_T_b38	ENSG00000149292.16	0.9773	34.3333	Unassigned
chr11_116837697_C_T_b38	ENSG00000118137.9	0.9984	4	Unassigned
chr11_117812850_A_C_b38	ENSG00000177103.13	0.9998	16.5	Unassigned
chr11_117817510_G_C_b38	ENSG00000177103.13	0.9787	16	Unassigned
chr11_118720206_A_AG_b38	ENSG00000110367.11	0.9334	49	Unassigned
chr11_120185708_A_T_b38	ENSG00000184232.8	0.9997	41	Unassigned
chr11_17476247_C_G_b38	ENSG00000006071.12	0.9998	42	Unassigned
chr11_17476510_G_A_b38	ENSG00000006071.12	0.9998	38	Unassigned
chr11_18726692_C_G_b38	ENSG00000179057.13	0.9991	21	Unassigned
chr11_1899025_T_G_b38	ENSG00000226416.1	0.9865	49	Unassigned
chr11_1941470_C_T_b38	ENSG00000214026.10	1	49	Unassigned
chr11_2299736_C_T_b38	ENSG00000110665.11	0.8171	20	Unassigned
chr11_2301990_G_A_b38	ENSG00000064201.15	0.9414	33	Unassigned
chr11_2915136_G_T_b38	ENSG00000110628.13	0.9995	34	Unassigned
chr11_5598702_G_T_b38	ENSG00000121236.20	0.9991	49	Unassigned
chr11_59755337_A_G_b38	ENSG00000166900.15	0.9936	48	Unassigned
chr11_60847522_C_T_b38	ENSG00000110104.11	0.999	29	Unassigned
chr11_6319639_A_G_b38	ENSG00000282556.1	0.9972	26	Unassigned
chr11_64248783_C_A_b38	ENSG00000173457.10	0.823	5.5	Unassigned
chr11_66856029_C_CCT_b38	ENSG00000173621.8	0.8153	49	Unassigned
chr11_67797267_G_A_b38	ENSG00000160172.10	0.9116	48	Unassigned
chr11_69092215_A_G_b38	ENSG00000162341.16	0.9992	26	Unassigned
chr11_698253_A_T_b38	ENSG00000177042.14	0.8976	49	Unassigned
chr11_73960740_C_G_b38	ENSG00000175575.12	0.9962	49	Unassigned
chr11_74498810_G_A_b38	ENSG00000175538.10	0.9549	NA	Unassigned
chr11_780321_C_CTG_b38	ENSG00000279672.1	1	38.6	Unassigned
chr11_810882_G_T_b38	ENSG00000177600.8	0.8309	45.5	Unassigned
chr11_835065_C_T_b38	ENSG00000177697.17	0.9994	45	Unassigned
chr11_8683981_C_G_b38	ENSG00000166441.12	0.9793	41	Unassigned
chr11_870524_G_A_b38	ENSG00000177830.17	0.988	32	Unassigned
chr12_11236_C_T_b38	ENSG00000226210.3	0.9358	49	Unassigned
chr12_120116998_C_T_b38	ENSG00000277283.1	0.999	49	Unassigned
chr12_121180187_A_G_b38	ENSG00000135124.14	0.8022	49	Unassigned
chr12_122319487_A_G_b38	ENSG00000256304.1	0.9998	8	Unassigned
chr12_123364665_G_A_b38	ENSG00000256092.2	0.9663	NA	Unassigned
chr12_123980129_A_G_b38	ENSG00000179195.15	0.8839	15	Unassigned
chr12_12930203_A_C_b38	ENSG00000247498.9	0.9912	NA	Unassigned
chr12_130981411_G_C_b38	ENSG00000279581.1	0.9725	2	Unassigned
chr12_30795914_G_C_b38	ENSG00000235884.3	0.8514	10	Unassigned
chr12_51199139_GATGGAACCAAGTGGTCAAGGCCCCGCAGAGGCTA_G_b38	ENSG00000278126.1	0.9839	49	Unassigned
chr12_53007697_G_T_b38	ENSG00000063046.17	0.8747	49	Unassigned
chr12_57587565_C_T_b38	ENSG00000240771.6	0.8876	31	Unassigned
chr12_62616557_A_G_b38	ENSG00000257354.2	0.9884	49	Unassigned
chr12_6384185_A_G_b38	ENSG00000111321.10	0.9999	49	Unassigned
chr12_643194_G_A_b38	ENSG00000177406.4	0.9999	49	Unassigned
chr12_6752762_G_T_b38	ENSG00000089693.10	0.9909	42	Unassigned
chr12_7114209_A_G_b38	ENSG00000205885.7	0.9682	34	Unassigned
chr12_8234275_C_G_b38	ENSG00000164845.16	0.9999	30.6667	Unassigned
chr12_9414827_G_A_b38	ENSG00000256673.1	0.9958	45	Unassigned
chr12_95549328_C_A_b38	ENSG00000136014.11	0.9619	47	Unassigned
chr13_110057359_A_G_b38	ENSG00000275830.1	0.989	15.5	Unassigned
chr13_110870073_C_T_b38	ENSG00000255874.2	0.9999	39	Unassigned
chr13_113841152_A_C_b38	ENSG00000233695.2	0.8007	12	Unassigned
chr13_30317404_G_C_b38	ENSG00000102781.13	0.8371	10	Unassigned
chr13_31308862_C_T_b38	ENSG00000187676.7	0.9804	NA	Unassigned
chr13_73972085_G_T_b38	ENSG00000118922.17	0.8536	5	Unassigned
chr14_20435619_G_A_b38	ENSG00000185271.7	0.846	48	Unassigned
chr14_20688032_G_A_b38	ENSG00000258818.3	0.8385	41.5	Unassigned
chr14_23150693_C_A_b38	ENSG00000092068.19	0.801	5	Unassigned
chr14_24036405_A_G_b38	ENSG00000225766.9	0.994	45	Unassigned
chr14_61574618_CA_C_b38	ENSG00000232774.7	0.9976	23	Unassigned
chr14_72926650_AAGGGGCGGGG_A_b38	ENSG00000119599.16	0.9841	40	Unassigned
chr14_72926683_G_A_b38	ENSG00000119599.16	0.9995	23.5	Unassigned
chr14_73572443_A_G_b38	ENSG00000258695.2	0.9669	38	Unassigned
chr14_92548584_G_A_b38	ENSG00000100599.15	0.9984	15	Unassigned
chr14_94129652_T_C_b38	ENSG00000119632.3	0.9984	49	Unassigned
chr14_95544592_G_A_b38	ENSG00000182512.4	0.9991	19	Unassigned
chr15_101826646_G_A_b38	ENSG00000185596.16	0.9971	49	Unassigned
chr15_20438968_G_A_b38	ENSG00000180229.12	1	49	Unassigned
chr15_20734068_T_G_b38	ENSG00000260409.1	0.8142	44	Unassigned
chr15_22574358_G_GTGAAGGGTGGC_b38	ENSG00000276550.4	1	49	Unassigned
chr15_28633215_G_A_b38	ENSG00000206149.10	0.9892	49	Unassigned
chr15_28738956_A_G_b38	ENSG00000188626.6	0.9935	14	Unassigned
chr15_30347304_G_A_b38	ENSG00000166664.13	1	31.5	Unassigned
chr15_31200023_T_C_b38	ENSG00000215302.8	0.9362	48.6667	Unassigned
chr15_40361837_A_G_b38	ENSG00000128928.8	1	48	Unassigned
chr15_41495774_C_G_b38	ENSG00000137825.10	0.8284	9	Unassigned
chr15_57302735_A_T_b38	ENSG00000247982.6	0.9996	47	Unassigned
chr15_73927659_C_T_b38	ENSG00000261801.5	0.9976	41	Unassigned
chr15_74372380_G_A_b38	ENSG00000140459.17	0.9975	25.6667	Unassigned
chr15_75336073_C_T_b38	ENSG00000140365.15	0.9878	49	Unassigned
chr15_79826981_T_C_b38	ENSG00000136371.10	0.9998	49	Unassigned
chr15_79904318_A_G_b38	ENSG00000180953.11	0.9992	49	Unassigned
chr15_80286336_A_G_b38	ENSG00000259417.2	0.8557	2	Unassigned
chr15_82377956_A_G_b38	ENSG00000197978.9	0.8233	33.6667	Unassigned
chr15_84945067_G_A_b38	ENSG00000156222.11	0.9704	1	Unassigned
chr15_99808823_C_T_b38	ENSG00000182397.14	0.9993	45	Unassigned
chr15_99824037_G_A_b38	ENSG00000259363.5	0.9997	49	Unassigned
chr16_10923871_G_C_b38	ENSG00000280153.1	0.9869	47.3333	Unassigned
chr16_14825275_C_T_b38	ENSG00000183458.13	0.8477	49	Unassigned
chr16_14996657_T_C_b38	ENSG00000275910.1	0.9339	48	Unassigned
chr16_15036083_C_T_b38	ENSG00000183426.16	0.9999	42	Unassigned
chr16_15094055_G_C_b38	ENSG00000085721.12	1	20.3333	Unassigned
chr16_15205631_G_A_b38	ENSG00000261819.1	0.9516	49	Unassigned
chr16_1829064_A_T_b38	ENSG00000063854.12	0.9991	46	Unassigned
chr16_21178771_G_A_b38	ENSG00000011638.10	0.9992	49	Unassigned
chr16_2605840_A_T_b38	ENSG00000215154.6	0.9101	24	Unassigned
chr16_283138_T_C_b38	ENSG00000242173.8	0.9999	7.66667	Unassigned
chr16_283146_C_T_b38	ENSG00000242173.8	0.9999	7.5	Unassigned
chr16_28608921_A_G_b38	ENSG00000196502.11	0.9995	49	Unassigned
chr16_28609479_C_G_b38	ENSG00000196502.11	0.9996	49	Unassigned
chr16_28812434_G_A_b38	ENSG00000251417.2	0.9951	42.6667	Unassigned
chr16_29811636_C_T_b38	ENSG00000167371.17	0.9954	29	Unassigned
chr16_30536501_G_C_b38	ENSG00000235560.3	0.9857	49	Unassigned
chr16_3055806_G_A_b38	ENSG00000008516.16	0.9999	39	Unassigned
chr16_4211063_A_G_b38	ENSG00000185739.13	0.9443	1	Unassigned
chr16_55523848_G_T_b38	ENSG00000261997.1	0.9838	17	Unassigned
chr16_55832988_T_C_b38	ENSG00000228695.10	0.9998	40	Unassigned
chr16_57522757_T_C_b38	ENSG00000135736.5	0.9998	NA	Unassigned
chr16_645698_C_T_b38	ENSG00000161999.11	0.8529	49	Unassigned
chr16_67094245_A_G_b38	ENSG00000276075.1	0.9924	0.5	Unassigned
chr16_69122442_G_A_b38	ENSG00000141076.17	0.8631	49	Unassigned
chr16_71475893_C_G_b38	ENSG00000167377.17	0.9989	34	Unassigned
chr16_742190_A_G_b38	ENSG00000103253.17	0.9999	28.3333	Unassigned
chr16_74367132_G_A_b38	ENSG00000261079.1	0.9271	49	Unassigned
chr16_74701250_G_A_b38	ENSG00000168404.12	0.9887	43	Unassigned
chr16_78278600_C_A_b38	ENSG00000186153.16	0.9996	45	Unassigned
chr16_81169269_T_C_b38	ENSG00000166473.17	0.9904	20	Unassigned
chr16_84184959_T_C_b38	ENSG00000103168.16	0.9998	31.2	Unassigned
chr16_84185706_G_C_b38	ENSG00000250685.7	0.9986	37.3333	Unassigned
chr16_84187479_A_C_b38	ENSG00000140955.10	0.9997	44	Unassigned
chr16_85750297_A_G_b38	ENSG00000154102.10	0.9973	22	Unassigned
chr16_87730661_A_T_b38	ENSG00000104731.13	0.9998	32	Unassigned
chr16_88703001_C_T_b38	ENSG00000158717.10	0.9657	49	Unassigned
chr16_88745333_T_TTTG_b38	ENSG00000103335.21	0.9976	28	Unassigned
chr16_88811949_G_T_b38	ENSG00000198931.10	0.9996	49	Unassigned
chr16_88872490_G_A_b38	ENSG00000205022.9	0.9911	NA	Unassigned
chr16_89658669_G_T_b38	ENSG00000131165.14	0.9996	36	Unassigned
chr16_90017749_G_A_b38	ENSG00000141013.16	1	48	Unassigned
chr16_90056154_A_G_b38	ENSG00000222019.7	0.9956	30	Unassigned
chr16_90167560_C_T_b38	ENSG00000261172.1	0.9801	49	Unassigned
chr16_90190520_A_C_b38	ENSG00000261172.1	0.9996	32.3333	Unassigned
chr17_17228555_T_C_b38	ENSG00000154803.12	0.9993	36.5	Unassigned
chr17_18721046_C_T_b38	ENSG00000108448.20	0.9572	33	Unassigned
chr17_2025780_C_G_b38	ENSG00000185924.6	1	5	Unassigned
chr17_2041931_T_G_b38	ENSG00000108963.17	0.9315	30.5	Unassigned
chr17_2430028_A_G_b38	ENSG00000127804.12	0.9999	46	Unassigned
chr17_331132_G_T_b38	ENSG00000262061.5	0.9314	38	Unassigned
chr17_33981709_T_G_b38	ENSG00000279668.2	0.9994	9	Unassigned
chr17_36182122_G_T_b38	ENSG00000276070.4	0.9316	47.6667	Unassigned
chr17_3695750_C_T_b38	ENSG00000083454.21	0.9878	6	Unassigned
chr17_38261195_A_G_b38	ENSG00000274512.5	0.9873	42	Unassigned
chr17_40122783_C_G_b38	ENSG00000188895.11	0.9999	49	Unassigned
chr17_4555303_G_C_b38	ENSG00000132382.14	0.9739	35	Unassigned
chr17_46044213_T_C_b38	ENSG00000120071.13	1	34.2857	Unassigned
chr17_47322830_G_C_b38	ENSG00000178852.15	0.9689	44	Unassigned
chr17_48892897_T_C_b38	ENSG00000159199.13	0.9994	27.3333	Unassigned
chr17_50866984_C_A_b38	ENSG00000229980.4	0.9149	38	Unassigned
chr17_5250721_G_A_b38	ENSG00000129204.16	0.9999	35.8	Unassigned
chr17_63468728_T_C_b38	ENSG00000159640.15	0.9978	31	Unassigned
chr17_64448017_A_G_b38	ENSG00000271605.5	0.9998	49	Unassigned
chr17_64506317_A_G_b38	ENSG00000108654.13	0.9891	46.5	Unassigned
chr17_68432610_C_T_b38	ENSG00000070540.12	0.9505	33	Unassigned
chr17_7263341_C_T_b38	ENSG00000181885.18	0.9999	26	Unassigned
chr17_733026_A_AGGGCC_b38	ENSG00000167695.14	0.96	44	Unassigned
chr17_75016572_A_AAG_b38	ENSG00000167862.9	0.9999	32	Unassigned
chr17_75226770_G_A_b38	ENSG00000125450.10	0.9765	49	Unassigned
chr17_75896519_G_A_b38	ENSG00000141569.10	0.9827	23	Unassigned
chr17_7705144_C_A_b38	ENSG00000108947.4	0.9985	39	Unassigned
chr17_78173989_GA_G_b38	ENSG00000167900.11	0.9636	6.5	Unassigned
chr17_81389928_C_T_b38	ENSG00000262877.4	0.9891	48	Unassigned
chr18_11905954_C_T_b38	ENSG00000154889.16	0.9997	47	Unassigned
chr18_11908721_A_G_b38	ENSG00000154889.16	0.9997	32	Unassigned
chr18_12279661_C_T_b38	ENSG00000280302.1	0.9998	26	Unassigned
chr18_31681377_C_G_b38	ENSG00000118276.11	0.9989	10	Unassigned
chr18_35063360_T_G_b38	ENSG00000166974.12	0.9869	5	Unassigned
chr18_5237824_G_A_b38	ENSG00000263753.6	0.9991	24.3333	Unassigned
chr19_10625505_G_A_b38	ENSG00000129353.14	0.9229	35	Unassigned
chr19_13780282_C_T_b38	ENSG00000037757.13	0.9999	NA	Unassigned
chr19_14381407_C_A_b38	ENSG00000123146.19	0.9999	22	Unassigned
chr19_15673056_C_T_b38	ENSG00000186204.14	0.9963	11	Unassigned
chr19_15934681_G_C_b38	ENSG00000171903.16	0.964	30.5	Unassigned
chr19_1593541_T_C_b38	ENSG00000071655.17	0.9094	49	Unassigned
chr19_16638634_C_T_b38	ENSG00000269044.2	0.9514	49	Unassigned
chr19_17936474_T_G_b38	ENSG00000007080.10	0.9495	49	Unassigned
chr19_18941011_C_T_b38	ENSG00000051128.18	0.9703	21	Unassigned
chr19_19134962_A_G_b38	ENSG00000181035.13	0.9989	13.75	Unassigned
chr19_19189152_C_A_b38	ENSG00000254901.7	0.9745	49	Unassigned
chr19_2019345_T_C_b38	ENSG00000133243.8	0.9769	15	Unassigned
chr19_2157213_C_T_b38	ENSG00000065000.15	0.9556	2	Unassigned
chr19_2981489_G_C_b38	ENSG00000104953.19	0.891	17	Unassigned
chr19_2984462_C_T_b38	ENSG00000104953.19	0.9992	38	Unassigned
chr19_3062859_T_C_b38	ENSG00000104964.14	0.9984	39	Unassigned
chr19_35228117_C_T_b38	ENSG00000105699.16	0.9747	25	Unassigned
chr19_3539490_G_A_b38	ENSG00000183397.5	0.9651	43	Unassigned
chr19_39032701_G_A_b38	ENSG00000161243.8	0.9996	33	Unassigned
chr19_41502107_T_C_b38	ENSG00000267107.6	0.8154	NA	Unassigned
chr19_45639995_A_AAAAT_b38	ENSG00000125746.16	0.8873	9	Unassigned
chr19_464310_A_G_b38	ENSG00000129946.10	0.9973	30	Unassigned
chr19_46673623_G_A_b38	ENSG00000105287.12	0.8196	24.5	Unassigned
chr19_47779196_A_C_b38	ENSG00000178980.14	1	22	Unassigned
chr19_49166304_C_G_b38	ENSG00000130529.15	0.9997	46	Unassigned
chr19_51646939_T_G_b38	ENSG00000254415.3	0.993	46	Unassigned
chr19_52192468_T_C_b38	ENSG00000105568.17	0.9016	27	Unassigned
chr19_52300416_CTG_C_b38	ENSG00000198464.13	0.9989	26	Unassigned
chr19_52424612_G_A_b38	ENSG00000198633.10	0.9987	41	Unassigned
chr19_52832483_C_T_b38	ENSG00000242779.6	0.9994	NA	Unassigned
chr19_52897507_C_A_b38	ENSG00000268225.2	0.9996	48.5	Unassigned
chr19_53037859_C_A_b38	ENSG00000242779.6	0.8185	8.5	Unassigned
chr19_55063144_G_A_b38	ENSG00000160439.15	0.9999	39.5	Unassigned
chr19_55537030_T_C_b38	ENSG00000187550.8	0.9985	1	Unassigned
chr19_56496622_G_A_b38	ENSG00000166770.10	0.9995	15	Unassigned
chr19_57840921_G_A_b38	ENSG00000269343.6	0.9997	27	Unassigned
chr19_6502591_G_A_b38	ENSG00000104833.11	0.9925	30	Unassigned
chr19_6745094_T_C_b38	ENSG00000125733.17	0.9999	20	Unassigned
chr19_6745127_G_A_b38	ENSG00000125733.17	0.9999	35	Unassigned
chr19_6998222_C_A_b38	ENSG00000268758.7	0.9995	48	Unassigned
chr19_9768310_TG_T_b38	ENSG00000196605.7	0.9825	36	Unassigned
chr2_108287884_G_A_b38	ENSG00000198203.9	1	26	Unassigned
chr2_110362274_A_G_b38	ENSG00000175772.10	0.9995	30.6667	Unassigned
chr2_111429464_A_G_b38	ENSG00000172965.14	0.9988	24	Unassigned
chr2_113236840_G_T_b38	ENSG00000189223.14	0.9267	48	Unassigned
chr2_113595300_CT_C_b38	ENSG00000146556.14	0.9628	38	Unassigned
chr2_113596058_A_G_b38	ENSG00000146556.14	0.9993	39.6667	Unassigned
chr2_11784824_T_C_b38	ENSG00000134324.11	0.9983	48	Unassigned
chr2_127888044_G_A_b38	ENSG00000272667.1	0.9416	49	Unassigned
chr2_136794684_T_C_b38	ENSG00000144229.11	0.9973	23	Unassigned
chr2_164970433_G_T_b38	ENSG00000169507.9	0.9999	13	Unassigned
chr2_169824369_G_A_b38	ENSG00000138382.14	0.997	28	Unassigned
chr2_210466153_C_G_b38	ENSG00000021826.14	0.99	30	Unassigned
chr2_215314528_C_T_b38	ENSG00000138363.14	0.9996	43	Unassigned
chr2_230169933_G_A_b38	ENSG00000135899.17	0.9973	24.5	Unassigned
chr2_230414543_T_A_b38	ENSG00000067066.16	0.9955	14	Unassigned
chr2_231514081_C_T_b38	ENSG00000283312.1	0.999	32.25	Unassigned
chr2_238150843_T_C_b38	ENSG00000279484.1	0.9572	15	Unassigned
chr2_238150969_C_T_b38	ENSG00000279484.1	0.9998	6	Unassigned
chr2_240593541_A_G_b38	ENSG00000142330.19	0.9993	2	Unassigned
chr2_242145162_C_T_b38	ENSG00000237940.3	0.9945	34.6667	Unassigned
chr2_25170853_A_C_b38	ENSG00000115138.10	0.8719	49	Unassigned
chr2_27209632_T_G_b38	ENSG00000138085.16	0.9999	49	Unassigned
chr2_29070375_A_C_b38	ENSG00000179270.6	0.9837	11	Unassigned
chr2_31231525_C_T_b38	ENSG00000013016.15	0.9989	9	Unassigned
chr2_39528608_T_C_b38	ENSG00000152154.10	0.8188	12	Unassigned
chr2_47328020_G_C_b38	ENSG00000234690.6	0.9995	38	Unassigned
chr2_47369714_C_CG_b38	ENSG00000119888.10	0.9999	44	Unassigned
chr2_47536230_A_G_b38	ENSG00000184261.4	0.9997	0.5	Unassigned
chr2_48595242_G_A_b38	ENSG00000242441.7	1	9.57143	Unassigned
chr2_678591_A_AT_b38	ENSG00000151353.14	0.9999	49	Unassigned
chr2_6933721_TTAAG_T_b38	ENSG00000271947.1	0.9965	37	Unassigned
chr2_74415138_A_ACGCGGAGGGGCGGGTGGCGCCGCC_b38	ENSG00000284308.1	0.9995	12	Unassigned
chr2_74465064_C_T_b38	ENSG00000115275.11	0.9996	40	Unassigned
chr2_95235517_A_G_b38	ENSG00000144026.11	1	24.5	Unassigned
chr20_21144075_G_T_b38	ENSG00000088970.15	0.9829	11	Unassigned
chr20_38421365_C_T_b38	ENSG00000277034.1	0.9658	44	Unassigned
chr20_44211379_A_G_b38	ENSG00000223891.5	0.9996	49	Unassigned
chr20_57162108_A_G_b38	ENSG00000280220.1	0.9867	NA	Unassigned
chr20_57710484_T_C_b38	ENSG00000278709.1	1	49	Unassigned
chr20_60149964_C_T_b38	ENSG00000228340.5	0.8288	46	Unassigned
chr20_62356168_C_T_b38	ENSG00000228812.7	0.997	34	Unassigned
chr20_62869126_G_A_b38	ENSG00000101190.12	0.9987	49	Unassigned
chr20_63858436_G_A_b38	ENSG00000268858.2	1	49	Unassigned
chr21_14060415_C_T_b38	ENSG00000228314.1	0.9926	28.6	Unassigned
chr21_28129827_G_A_b38	ENSG00000232079.6	0.9965	25	Unassigned
chr21_34366672_C_T_b38	ENSG00000180509.11	1	4	Unassigned
chr21_34745975_C_T_b38	ENSG00000234380.1	0.9866	32	Unassigned
chr21_41878737_C_T_b38	ENSG00000141956.13	1	20	Unassigned
chr21_42653386_A_AG_b38	ENSG00000160191.17	0.9586	36	Unassigned
chr21_43028665_G_A_b38	ENSG00000160200.17	0.9774	49	Unassigned
chr21_44057219_G_A_b38	ENSG00000225331.1	1	40.6667	Unassigned
chr21_44207698_A_T_b38	ENSG00000160223.16	0.9996	47	Unassigned
chr21_44759683_C_T_b38	ENSG00000184787.18	0.9918	8	Unassigned
chr21_46179366_C_T_b38	ENSG00000160284.14	0.9995	45.5	Unassigned
chr21_46184081_A_G_b38	ENSG00000160284.14	0.9995	33.6667	Unassigned
chr21_46635962_TGCGTGCCGCACCCCTTCCCG_T_b38	ENSG00000160310.17	0.9661	49	Unassigned
chr21_46672824_G_C_b38	ENSG00000160310.17	0.9984	49	Unassigned
chr21_9088611_G_A_b38	ENSG00000279720.1	0.9709	41.5	Unassigned
chr22_16657823_A_G_b38	ENSG00000100181.22	0.9677	25	Unassigned
chr22_18186065_C_T_b38	ENSG00000274602.4	0.9998	11	Unassigned
chr22_18531430_G_A_b38	ENSG00000274602.4	1	19	Unassigned
chr22_21980728_T_C_b38	ENSG00000228050.1	1	45	Unassigned
chr22_22292197_T_C_b38	ENSG00000274422.1	0.9924	43.75	Unassigned
chr22_22906870_C_T_b38	ENSG00000211679.2	0.9879	25.75	Unassigned
chr22_23649233_C_T_b38	ENSG00000189269.12	0.8282	48.3333	Unassigned
chr22_23686003_T_C_b38	ENSG00000272578.5	0.9999	40.3333	Unassigned
chr22_24002141_T_G_b38	ENSG00000099984.11	1	45	Unassigned
chr22_24815836_G_T_b38	ENSG00000167037.18	0.8182	20	Unassigned
chr22_26664572_T_C_b38	ENSG00000225783.6	0.8035	37	Unassigned
chr22_26721727_A_G_b38	ENSG00000244625.5	0.9997	49	Unassigned
chr22_37027101_T_C_b38	ENSG00000128309.16	0.9797	5	Unassigned
chr22_37508950_C_G_b38	ENSG00000100065.14	0.9395	21.5	Unassigned
chr22_42090076_G_A_b38	ENSG00000184983.9	0.9005	48	Unassigned
chr22_42132561_C_T_b38	ENSG00000227370.1	0.8522	43.25	Unassigned
chr22_44181280_T_A_b38	ENSG00000138964.16	0.9944	35.5	Unassigned
chr22_46043732_TTAAGAGAGA_T_b38	ENSG00000231711.2	0.9999	48	Unassigned
chr22_49933258_A_T_b38	ENSG00000278869.1	0.9983	26	Unassigned
chr22_50524895_ACCTGCACGACCTACCC_A_b38	ENSG00000272821.1	0.905	32	Unassigned
chr3_10273419_G_T_b38	ENSG00000240288.7	0.8496	39.3333	Unassigned
chr3_119257623_C_T_b38	ENSG00000121578.12	0.9997	NA	Unassigned
chr3_146513231_C_G_b38	ENSG00000279320.1	0.9989	48	Unassigned
chr3_169812288_C_A_b38	ENSG00000171757.15	0.9982	48	Unassigned
chr3_194350303_A_AG_b38	ENSG00000178772.6	0.9953	10	Unassigned
chr3_195603017_A_G_b38	ENSG00000215837.7	0.998	35.3333	Unassigned
chr3_195652791_T_A_b38	ENSG00000185485.14	0.9984	30	Unassigned
chr3_195934218_C_A_b38	ENSG00000215837.7	0.998	46.3333	Unassigned
chr3_195957205_G_A_b38	ENSG00000185485.14	0.9386	49	Unassigned
chr3_196638_C_G_b38	ENSG00000224318.5	0.8781	38	Unassigned
chr3_196948045_A_C_b38	ENSG00000119227.7	0.9999	49	Unassigned
chr3_197031451_A_T_b38	ENSG00000163975.11	0.9992	1	Unassigned
chr3_44721338_A_G_b38	ENSG00000196653.11	0.9983	39.8889	Unassigned
chr3_4491276_T_C_b38	ENSG00000231249.1	0.996	49	Unassigned
chr3_48694528_A_G_b38	ENSG00000068745.14	0.9305	47	Unassigned
chr3_58166338_A_C_b38	ENSG00000244161.1	0.9916	49	Unassigned
chr3_58454509_T_C_b38	ENSG00000168297.15	0.9587	41	Unassigned
chr3_58491553_T_C_b38	ENSG00000272360.1	0.9981	44	Unassigned
chr3_62319398_G_C_b38	ENSG00000114405.10	0.9995	45.5	Unassigned
chr3_9252341_G_C_b38	ENSG00000235830.1	0.9824	1	Unassigned
chr4_103099265_T_C_b38	ENSG00000164039.14	0.9997	19	Unassigned
chr4_124713520_G_A_b38	ENSG00000151458.11	0.8972	35	Unassigned
chr4_13713962_A_T_b38	ENSG00000250497.1	0.9993	1	Unassigned
chr4_150164722_A_G_b38	ENSG00000170390.15	0.9819	7	Unassigned
chr4_153202569_T_G_b38	ENSG00000109654.14	0.9864	13	Unassigned
chr4_1559683_G_A_b38	ENSG00000272783.1	0.9455	23	Unassigned
chr4_16029825_C_T_b38	ENSG00000007062.11	0.9905	12	Unassigned
chr4_1682682_C_T_b38	ENSG00000174137.12	0.9991	19	Unassigned
chr4_174114991_G_A_b38	ENSG00000248174.5	1	41	Unassigned
chr4_177442224_G_A_b38	ENSG00000038002.8	1	49	Unassigned
chr4_183506427_A_G_b38	ENSG00000168556.6	0.9891	32	Unassigned
chr4_184353955_T_C_b38	ENSG00000180712.3	0.9998	8	Unassigned
chr4_184650403_C_T_b38	ENSG00000164306.10	0.9244	48	Unassigned
chr4_2400580_T_C_b38	ENSG00000159733.13	0.9756	22	Unassigned
chr4_38646132_C_T_b38	ENSG00000231160.9	0.9827	49	Unassigned
chr4_46998867_A_AC_b38	ENSG00000109158.10	0.9589	1	Unassigned
chr4_52037913_G_A_b38	ENSG00000163069.12	0.9964	33	Unassigned
chr4_55346203_G_GCGCGTCCCCGCCCCGCGC_b38	ENSG00000128039.10	0.9991	43.75	Unassigned
chr4_6678350_T_C_b38	ENSG00000170846.16	0.8803	35.5	Unassigned
chr4_76189879_C_T_b38	ENSG00000138760.9	0.9204	11	Unassigned
chr4_8359257_C_T_b38	ENSG00000251615.3	0.9986	28	Unassigned
chr4_8503182_A_T_b38	ENSG00000205959.3	0.9993	42	Unassigned
chr4_99089122_C_G_b38	ENSG00000246090.6	0.997	48	Unassigned
chr5_115816997_G_C_b38	ENSG00000129596.4	0.9547	35	Unassigned
chr5_134123882_A_G_b38	ENSG00000081059.19	0.9851	NA	Unassigned
chr5_1633339_G_A_b38	ENSG00000185986.11	0.9991	31	Unassigned
chr5_173878429_T_C_b38	ENSG00000113742.12	0.9999	7	Unassigned
chr5_177785423_CCAG_C_b38	ENSG00000249109.1	0.892	30	Unassigned
chr5_180831216_C_T_b38	ENSG00000278970.1	0.9387	49	Unassigned
chr5_35010548_T_G_b38	ENSG00000113456.18	0.9564	NA	Unassigned
chr5_6365576_T_C_b38	ENSG00000250490.1	0.9999	36.5	Unassigned
chr5_69633438_T_C_b38	ENSG00000205571.13	1	45	Unassigned
chr5_70047743_G_T_b38	ENSG00000205571.13	1	45.4	Unassigned
chr5_70442547_TTTGGGAGACCGAGGCAGGTGGGTCACCTGAGG_T_b38	ENSG00000226259.10	1	14.5	Unassigned
chr5_70960448_T_C_b38	ENSG00000205572.9	0.9999	41	Unassigned
chr5_71272382_G_A_b38	ENSG00000215630.6	0.9958	30	Unassigned
chr5_769038_C_T_b38	ENSG00000206077.10	0.991	48	Unassigned
chr5_77758979_A_G_b38	ENSG00000171530.13	0.8549	28	Unassigned
chr5_8446223_A_G_b38	ENSG00000272049.1	0.9987	27.5	Unassigned
chr5_96778789_T_C_b38	ENSG00000248734.2	0.9996	41	Unassigned
chr5_96778846_G_A_b38	ENSG00000164307.12	0.9992	40	Unassigned
chr5_997102_G_C_b38	ENSG00000215246.5	0.995	38	Unassigned
chr5_997341_C_T_b38	ENSG00000215246.5	0.9999	31	Unassigned
chr6_111608659_G_T_b38	ENSG00000255389.1	0.9987	49	Unassigned
chr6_113904647_A_G_b38	ENSG00000175967.3	1	31	Unassigned
chr6_116462456_T_G_b38	ENSG00000188820.12	0.9994	41	Unassigned
chr6_125201125_C_A_b38	ENSG00000111907.20	0.9721	20	Unassigned
chr6_135302695_C_T_b38	ENSG00000135541.20	1	46.5	Unassigned
chr6_159800247_GCGTGGGCAGCA_G_b38	ENSG00000146453.12	0.9973	46	Unassigned
chr6_2237252_T_C_b38	ENSG00000112699.10	0.9968	21	Unassigned
chr6_2680498_C_T_b38	ENSG00000145949.9	0.9999	49	Unassigned
chr6_27901853_C_T_b38	ENSG00000219891.2	0.9783	17	Unassigned
chr6_29925077_T_G_b38	ENSG00000228078.1	0.9817	NA	Unassigned
chr6_29947372_A_G_b38	ENSG00000227262.3	0.9778	45	Unassigned
chr6_3003736_A_G_b38	ENSG00000124588.19	0.9979	48	Unassigned
chr6_30048128_T_C_b38	ENSG00000204623.9	0.9999	48.5	Unassigned
chr6_30077422_G_A_b38	ENSG00000228078.1	0.9817	49	Unassigned
chr6_31174520_C_A_b38	ENSG00000204531.17	0.9933	1	Unassigned
chr6_31258992_T_C_b38	ENSG00000243753.5	0.9969	49	Unassigned
chr6_31261901_C_T_b38	ENSG00000204528.3	0.9911	42.5	Unassigned
chr6_31268258_G_A_b38	ENSG00000204525.16	0.9992	NA	Unassigned
chr6_31268398_C_T_b38	ENSG00000234745.10	0.9929	48	Unassigned
chr6_3138265_A_G_b38	ENSG00000137274.12	0.9999	24.5	Unassigned
chr6_31395114_C_G_b38	ENSG00000272221.1	0.9974	49	Unassigned
chr6_31494471_T_G_b38	ENSG00000204516.9	0.9991	46	Unassigned
chr6_32186508_A_G_b38	ENSG00000204305.13	0.9989	31.6667	Unassigned
chr6_32772665_A_G_b38	ENSG00000204267.13	0.9982	43	Unassigned
chr6_43101606_A_G_b38	ENSG00000044090.8	0.9085	49	Unassigned
chr6_44272185_C_T_b38	ENSG00000178233.17	0.9993	2	Unassigned
chr6_5085154_G_C_b38	ENSG00000219607.3	0.9945	33.5	Unassigned
chr6_52361707_C_T_b38	ENSG00000170915.8	0.9798	14	Unassigned
chr6_53994972_G_A_b38	ENSG00000236740.6	0.9999	19.5	Unassigned
chr6_692827_G_GGCGGGGATGGGGGCT_b38	ENSG00000112685.13	0.9999	49	Unassigned
chr7_102534023_T_C_b38	ENSG00000168255.19	0.9998	49	Unassigned
chr7_103077265_C_T_b38	ENSG00000170632.13	0.9988	42.5	Unassigned
chr7_128748594_G_A_b38	ENSG00000128595.16	0.9245	39	Unassigned
chr7_129433626_A_G_b38	ENSG00000128578.9	0.9832	17	Unassigned
chr7_141662893_A_T_b38	ENSG00000244701.1	1	45.5	Unassigned
chr7_143363198_T_C_b38	ENSG00000159784.17	0.9864	23.5	Unassigned
chr7_144363193_A_G_b38	ENSG00000170356.8	0.9995	41	Unassigned
chr7_1464657_G_C_b38	ENSG00000273230.1	0.9834	49	Unassigned
chr7_148717_C_G_b38	ENSG00000242474.2	0.9794	49	Unassigned
chr7_150815702_TC_T_b38	ENSG00000106565.17	0.9997	49	Unassigned
chr7_150824044_T_C_b38	ENSG00000002726.20	0.8433	12	Unassigned
chr7_150833693_C_A_b38	ENSG00000106565.17	0.9999	37	Unassigned
chr7_1574731_T_C_b38	ENSG00000230487.7	1	31.5	Unassigned
chr7_16586585_G_T_b38	ENSG00000272361.2	0.9999	32.5	Unassigned
chr7_17295275_T_C_b38	ENSG00000237773.5	0.9999	45	Unassigned
chr7_23683679_A_G_b38	ENSG00000188732.10	0.951	35	Unassigned
chr7_29605025_A_G_b38	ENSG00000223813.2	0.9995	35.6667	Unassigned
chr7_29765745_G_A_b38	ENSG00000122574.10	0.9713	6	Unassigned
chr7_30370951_T_C_b38	ENSG00000235859.5	0.8272	45	Unassigned
chr7_30403918_T_C_b38	ENSG00000281404.1	0.9973	49	Unassigned
chr7_44148510_GT_G_b38	ENSG00000106633.15	0.9863	30	Unassigned
chr7_44960767_G_A_b38	ENSG00000260997.1	0.9596	47	Unassigned
chr7_4827143_T_C_b38	ENSG00000157927.16	0.9988	42	Unassigned
chr7_4974388_C_T_b38	ENSG00000196204.11	0.9726	49	Unassigned
chr7_6446697_G_A_b38	ENSG00000136238.17	0.8208	45	Unassigned
chr7_65055772_C_T_b38	ENSG00000152926.14	1	43	Unassigned
chr7_6845133_A_C_b38	ENSG00000122674.11	0.9999	39	Unassigned
chr7_72948424_T_C_b38	ENSG00000196313.11	0.9999	49	Unassigned
chr7_73254679_G_A_b38	ENSG00000106133.17	0.9899	49	Unassigned
chr7_7540437_T_G_b38	ENSG00000272732.1	0.9757	1	Unassigned
chr7_76567944_T_C_b38	ENSG00000205485.13	0.9675	49	Unassigned
chr7_77119586_AACTTCTAC_A_b38	ENSG00000214439.3	0.996	45	Unassigned
chr7_77539068_G_A_b38	ENSG00000127947.15	1	47	Unassigned
chr7_80731490_A_AT_b38	ENSG00000135218.17	0.9985	24	Unassigned
chr7_90403618_G_A_b38	ENSG00000105793.15	0.8255	49	Unassigned
chr7_94510268_G_T_b38	ENSG00000127995.16	0.9554	49	Unassigned
chr7_97871848_G_T_b38	ENSG00000070669.16	0.9656	33	Unassigned
chr8_10428300_T_C_b38	ENSG00000272505.1	0.8342	39.25	Unassigned
chr8_108763989_T_C_b38	ENSG00000164841.4	0.8262	9	Unassigned
chr8_11761888_G_A_b38	ENSG00000255394.4	0.9376	9	Unassigned
chr8_11762806_T_C_b38	ENSG00000255394.4	0.9996	8	Unassigned
chr8_12179074_A_C_b38	ENSG00000186523.14	0.9999	47.5	Unassigned
chr8_123075267_C_G_b38	ENSG00000156787.16	0.9409	35	Unassigned
chr8_142777665_G_A_b38	ENSG00000180155.19	0.9665	37.5	Unassigned
chr8_143582424_C_T_b38	ENSG00000204839.8	0.9567	44.5	Unassigned
chr8_19716787_T_G_b38	ENSG00000147408.14	0.9223	10	Unassigned
chr8_22506670_A_C_b38	ENSG00000120910.14	0.9998	39	Unassigned
chr8_26381867_C_A_b38	ENSG00000228451.3	0.9997	49	Unassigned
chr8_27404678_C_T_b38	ENSG00000120899.17	0.9797	18	Unassigned
chr8_28631551_G_A_b38	ENSG00000012232.8	0.9995	3	Unassigned
chr8_63168274_A_G_b38	ENSG00000270673.1	0.9429	49	Unassigned
chr8_79802478_C_A_b38	ENSG00000272138.1	0.8092	16.5	Unassigned
chr8_8232793_G_A_b38	ENSG00000173295.7	0.9911	49	Unassigned
chr9_111614473_A_G_b38	ENSG00000106853.18	0.9997	44	Unassigned
chr9_111623650_A_G_b38	ENSG00000204173.10	0.9999	48	Unassigned
chr9_112038560_T_C_b38	ENSG00000259953.1	0.8772	49	Unassigned
chr9_116832_T_C_b38	ENSG00000181404.15	0.8106	49	Unassigned
chr9_128371704_C_A_b38	ENSG00000167118.10	0.8376	36	Unassigned
chr9_129505229_AC_A_b38	ENSG00000204054.13	0.9914	49	Unassigned
chr9_131013384_A_G_b38	ENSG00000050555.17	0.9998	11	Unassigned
chr9_136363451_G_A_b38	ENSG00000187796.13	1	39	Unassigned
chr9_136546393_G_A_b38	ENSG00000237886.1	0.8088	43	Unassigned
chr9_14918778_T_A_b38	ENSG00000164946.19	0.9852	5	Unassigned
chr9_189547_T_A_b38	ENSG00000172785.18	0.9999	49	Unassigned
chr9_33409879_C_T_b38	ENSG00000223678.1	0.9997	9	Unassigned
chr9_34360489_G_A_b38	ENSG00000164978.17	0.9992	26	Unassigned
chr9_35906474_C_T_b38	ENSG00000196196.2	0.9998	27.5	Unassigned
chr9_370199_A_G_b38	ENSG00000107099.15	0.9963	48	Unassigned
chr9_38621347_G_A_b38	ENSG00000204860.4	0.9974	19.5	Unassigned
chr9_40134307_G_A_b38	ENSG00000237846.1	1	38	Unassigned
chr9_41089744_G_T_b38	ENSG00000277778.2	0.9991	40.75	Unassigned
chr9_62885682_A_G_b38	ENSG00000227582.2	1	31.25	Unassigned
chr9_63382183_TGAA_T_b38	ENSG00000228522.2	1	30.5	Unassigned
chr9_65280293_G_A_b38	ENSG00000181997.8	1	10	Unassigned
chr9_65306506_A_C_b38	ENSG00000204778.4	1	24.5	Unassigned
chr9_77176520_C_T_b38	ENSG00000197969.11	0.9997	12	Unassigned
chr9_77176877_C_T_b38	ENSG00000197969.11	0.9997	14	Unassigned
chr9_8858303_C_G_b38	ENSG00000225706.1	0.9991	47	Unassigned
chr9_8858350_G_A_b38	ENSG00000225706.1	0.9991	47	Unassigned
chr1_109740350_G_T_b38	ENSG00000134202.10	0.9713	33.5	UTR
chr1_1419214_A_G_b38	ENSG00000235098.8	0.9973	41	UTR
chr1_144422794_T_G_b38	ENSG00000266338.6	1	49	UTR
chr1_151198877_C_T_b38	ENSG00000143398.19	0.9952	42	UTR
chr1_25243590_T_C_b38	ENSG00000261349.1	0.9943	32	UTR
chr1_39529438_C_T_b38	ENSG00000198754.5	1	28	UTR
chr1_45521902_C_A_b38	ENSG00000117450.13	1	28	UTR
chr1_52352516_G_A_b38	ENSG00000154222.14	0.9995	48.5	UTR
chr10_87367434_T_C_b38	ENSG00000184923.12	1	49	UTR
chr10_89406076_C_T_b38	ENSG00000152778.8	0.9975	48	UTR
chr11_119337218_C_T_b38	ENSG00000173456.4	0.9999	21	UTR
chr11_125097259_G_T_b38	ENSG00000150433.9	0.9283	49	UTR
chr11_2402315_A_G_b38	ENSG00000184281.14	0.9999	40	UTR
chr11_32105392_T_C_b38	ENSG00000227160.3	0.8237	1	UTR
chr11_44066439_G_T_b38	ENSG00000110455.13	1	37.3333	UTR
chr11_45805799_A_G_b38	ENSG00000181830.8	0.9205	29	UTR
chr12_26971595_GATTT_G_b38	ENSG00000247903.1	1	26	UTR
chr12_2836804_C_T_b38	ENSG00000283297.1	0.9603	44.5	UTR
chr12_3753093_C_T_b38	ENSG00000130038.9	0.9992	21.5	UTR
chr12_53446172_C_G_b38	ENSG00000205352.10	0.9999	27.5	UTR
chr12_6839528_A_G_b38	ENSG00000111665.11	0.9447	45	UTR
chr14_105464069_G_A_b38	ENSG00000182809.10	0.9994	18	UTR
chr14_22772111_CTG_C_b38	ENSG00000155463.12	0.9772	49	UTR
chr14_22901383_T_TTA_b38	ENSG00000100461.17	0.9981	18	UTR
chr15_78549011_T_C_b38	ENSG00000041357.15	0.9802	42	UTR
chr16_138304_AGAGGAGGACGGAGCCGGAGGCGGAGGGGGCCT_A_b38	ENSG00000103148.15	0.9907	27	UTR
chr16_1434391_G_C_b38	ENSG00000197599.12	0.854	14	UTR
chr16_3539024_AC_A_b38	ENSG00000103351.12	1	44.6667	UTR
chr16_56625613_C_G_b38	ENSG00000169715.14	0.9999	43	UTR
chr17_29077154_C_T_b38	ENSG00000221995.5	1	6	UTR
chr17_35351808_A_G_b38	ENSG00000172716.16	0.9604	16	UTR
chr17_3662675_T_C_b38	ENSG00000196689.11	0.9686	29	UTR
chr17_38925828_A_C_b38	ENSG00000263874.2	0.99	28	UTR
chr17_44352876_C_T_b38	ENSG00000030582.17	0.9976	37	UTR
chr17_47838029_T_C_b38	ENSG00000141295.13	0.9852	49	UTR
chr18_63367187_T_G_b38	ENSG00000119537.15	0.9997	38	UTR
chr19_1812205_G_A_b38	ENSG00000130270.16	0.9976	45	UTR
chr19_36149867_T_C_b38	ENSG00000161281.10	0.9978	34.25	UTR
chr19_40441466_GGATC_G_b38	ENSG00000167565.12	0.9772	14	UTR
chr19_45090912_A_G_b38	ENSG00000142252.10	0.9996	48.5	UTR
chr19_48271426_G_A_b38	ENSG00000178150.9	0.9488	38	UTR
chr19_49860328_CAG_C_b38	ENSG00000104960.15	1	49	UTR
chr19_51900263_T_C_b38	ENSG00000198093.10	0.9978	42.5	UTR
chr19_7682559_G_A_b38	ENSG00000181029.8	0.9962	49	UTR
chr2_112588903_G_A_b38	ENSG00000243389.1	0.9858	25	UTR
chr2_127648067_C_T_b38	ENSG00000072163.19	0.9999	39	UTR
chr2_20676085_TC_T_b38	ENSG00000143869.6	0.9999	9	UTR
chr2_222571683_C_T_b38	ENSG00000261428.2	0.9999	49	UTR
chr2_55232237_T_G_b38	ENSG00000162994.15	0.9997	34.3333	UTR
chr2_9406676_C_T_b38	ENSG00000119185.12	0.9366	21	UTR
chr20_1370028_T_C_b38	ENSG00000088832.16	0.9768	38	UTR
chr20_2820202_G_A_b38	ENSG00000088882.7	0.8748	21	UTR
chr20_37316940_T_C_b38	ENSG00000101363.12	0.9999	48	UTR
chr21_33268483_A_G_b38	ENSG00000243646.9	0.9998	34.6667	UTR
chr22_19846179_T_C_b38	ENSG00000185838.13	0.9677	49	UTR
chr22_21015165_A_G_b38	ENSG00000099957.16	0.9989	36	UTR
chr22_23971817_G_T_b38	ENSG00000133433.10	1	43	UTR
chr22_50625049_T_C_b38	ENSG00000100299.17	0.9998	49	UTR
chr3_142818229_C_G_b38	ENSG00000163710.7	0.8399	1	UTR
chr3_195068303_G_A_b38	ENSG00000173950.15	1	47	UTR
chr3_197509972_C_G_b38	ENSG00000272989.1	0.9991	41	UTR
chr4_86594679_T_A_b38	ENSG00000163629.12	0.9294	15	UTR
chr5_10680885_G_A_b38	ENSG00000112977.15	1	49	UTR
chr5_154460912_C_T_b38	ENSG00000164576.11	0.9983	45	UTR
chr5_163519304_TAAAAC_T_b38	ENSG00000038274.16	0.9999	12	UTR
chr5_178232623_C_A_b38	ENSG00000175309.14	0.9977	49	UTR
chr5_69554960_CAG_C_b38	ENSG00000205571.13	1	48.5	UTR
chr6_13267390_T_G_b38	ENSG00000145979.17	0.9858	13	UTR
chr6_41780614_A_G_b38	ENSG00000137218.10	0.9971	24	UTR
chr7_150323206_A_G_b38	ENSG00000127399.14	0.9975	7	UTR
chr7_156679270_C_T_b38	ENSG00000105982.16	0.9994	29.6667	UTR
chr7_5067941_A_C_b38	ENSG00000146587.17	0.8215	49	UTR
chr7_6577616_C_G_b38	ENSG00000136247.14	0.9989	47	UTR
chr7_75029639_T_C_b38	ENSG00000274070.1	0.9066	49	UTR
chr7_76626787_G_GGGAGGGCGGTGT_b38	ENSG00000146707.14	0.9941	49	UTR
chr8_13514611_G_A_b38	ENSG00000164743.4	0.9994	1	UTR
chr8_143574807_G_C_b38	ENSG00000204839.8	0.9996	42	UTR
chr8_143575099_G_C_b38	ENSG00000204839.8	0.9996	48.5	UTR
chr8_144315198_T_C_b38	ENSG00000185122.10	0.9976	NA	UTR
chr8_144354636_G_A_b38	ENSG00000261587.2	0.9478	34.5	UTR
chr8_22275324_C_T_b38	ENSG00000197181.11	0.8857	43	UTR
chr9_1050386_C_T_b38	ENSG00000173253.15	0.8013	21	UTR
chr9_14693272_G_A_b38	ENSG00000175893.11	0.8155	46.3333	UTR
chr9_64412527_G_A_b38	ENSG00000235832.2	0.9738	42	UTR
